# The plasma proteome of plant-based diets: analyses of 2920 proteins in 49,615 people

**DOI:** 10.1101/2023.08.14.23294084

**Authors:** Tammy Y.N. Tong, Karl Smith-Byrne, Keren Papier, Joshua R. Atkins, Mahboubeh Parsaeian, Timothy J. Key, Ruth C. Travis

## Abstract

**Background & Aims:** Circulating proteins are integral to many biological processes and could be influenced by diet. We aimed to assess differences in the plasma proteome between people of different dietary groups, defined by degree of animal food consumption.

**Methods:** The UK Biobank recruited middle-aged adults (mostly 40 to 69 years) throughout the UK between 2006-2010. Relative concentrations of 2920 plasma proteins were quantified using the Olink Proximity Extension Assay on blood samples from 49,615 participants, who were also asked to report their ethnicity and consumption of red and processed meat, poultry, fish, dairy and eggs. We defined six diet groups among the white British participants (23,243 regular meat eaters, 23,472 low meat eaters, 486 poultry eaters, 1081 fish eaters, 721 vegetarians, and 54 vegans), and two diet groups among the British Indians (391 meat eaters and 167 vegetarians). We used multivariable-adjusted linear regressions to assess the cross-sectional differences in protein concentrations between diet groups, with correction for multiple testing.

**Results:** We observed significant differences in many plasma proteins by diet group (920 proteins in white British participants, 2 in British Indians). Of the biggest differences, compared with regular meat eaters, the non-meat eaters had significantly higher FGF21 (e.g. +0.40 SD in vegetarians), CKB (+0.34), GUCA2A (+0.33), FOLR1 (+0.32), IGFBP2 (+0.31) and DSG2 (+0.30); all groups except the vegans had lower HAVCR1 (-0.38 in vegetarians). Vegetarians also had significantly lower SELENOP (-0.46), while the vegans had lower FGFBP2 (-0.68). The observed differences were generally similar in direction in both ethnicities.

**Conclusions:** In this first comprehensive assessment of plasma proteins by diet group, we identified many differences in proteins between vegetarians, vegans and meat eaters; this variation in protein levels suggests differences in various biological activities, including gastrointestinal tract and kidney function, which may relate to differences in future disease risk.

## Supplementary table 1 for "The plasma proteome of plant-based diets: analyses of 2920 proteins in 49,615 people"

### Sheet: white British participants
protein	total number	regular meat eaters	lowmeat_eater_beta	lowmeat_eater_lci	lowmeat_eater_uci	poultry_eater_beta	poultry_eater_lci	poultry_eater_uci	fish_eater_beta	fish_eater_lci	fish_eater_ucl	vegetarian_beta	vegetarian_lci	vegetarian_uci	vegan_beta	vegan_lci	vegan_uci	p-heterogeneity	p-value lowmeat versus regular meat eaters	p-value poultry versus regular meat eaters	p-value fish versus regular meat eaters	p-value vegetarian versus regular meat eaters	p-value vegan versus regular meat eaters	p-value vegetarian versus vegans
selenop	41389	reference	0.0169222	-0.00311501	0.0369595	0.0687098	-0.0266471	0.164067	-0.00886562	-0.0741272	0.0563959	-0.463503	-0.543411	-0.383596	-0.471761	-0.756419	-0.187102	4.35548e-31	0.0978682	0.157869	0.790037	6.60332e-30	0.00116182	0.956205
cndp1	47879	reference	-0.0190289	-0.0371042	-0.000953483	-0.0674984	-0.154971	0.0199741	-0.174391	-0.234051	-0.114731	-0.390432	-0.462576	-0.318288	-0.269947	-0.525282	-0.0146118	2.92123e-29	0.0390795	0.130426	1.01454e-08	2.94921e-26	0.0382542	0.371866
havcr1	48014	reference	-0.0933239	-0.109901	-0.0767472	-0.274357	-0.354188	-0.194526	-0.30399	-0.358829	-0.24915	-0.379703	-0.446127	-0.31328	-0.173673	-0.40813	0.0607832	3.20315e-67	2.81567e-28	1.64603e-11	1.82376e-27	4.22269e-29	0.146542	0.0963923
taldo1	41165	reference	-0.0497897	-0.0696059	-0.0299736	-0.227414	-0.322031	-0.132797	0.00461596	-0.0599745	0.0692064	0.0600476	-0.0188663	0.138962	-0.0386403	-0.32259	0.245309	4.20263e-09	8.48054e-07	2.47367e-06	0.888603	0.135856	0.789684	0.510242
dcxr	47843	reference	-0.0437123	-0.0608537	-0.0265709	-0.0851625	-0.167641	-0.00268429	-0.0588487	-0.115157	-0.00254027	-0.272468	-0.341066	-0.203871	-0.223666	-0.467895	0.0205641	4.6553e-16	5.80637e-07	0.042996	0.0405227	7.10145e-15	0.072663	0.705213
snca	40431	reference	-0.0439769	-0.0642737	-0.0236801	-0.227356	-0.323665	-0.131047	-0.019026	-0.0855838	0.0475319	0.0260038	-0.0548254	0.106833	-0.19499	-0.489829	0.0998495	3.50308e-07	2.17368e-05	3.72147e-06	0.575288	0.528328	0.194898	0.155277
itga2	40431	reference	-0.0227344	-0.0423957	-0.00307321	-0.224933	-0.318227	-0.13164	0.00676471	-0.0577089	0.0712384	0.0650833	-0.0132148	0.143381	-0.324022	-0.609629	-0.0384158	2.00457e-06	0.0234328	2.30107e-06	0.837066	0.103275	0.026177	0.00979394
cdhr2	47462	reference	-0.0480591	-0.0625999	-0.0335182	-0.182165	-0.252283	-0.112046	-0.263581	-0.311419	-0.215744	-0.260636	-0.31853	-0.202743	-0.163501	-0.367942	0.0409399	1.6863e-44	9.38298e-11	3.55589e-07	3.71661e-27	1.14164e-18	0.117001	0.36865
fcn2	47489	reference	-0.0320146	-0.0504012	-0.0136281	-0.10935	-0.198348	-0.0203523	-0.218257	-0.279077	-0.157438	-0.00316408	-0.0763176	0.0699894	-0.214029	-0.472708	0.0446497	1.01042e-11	0.000643575	0.0160337	2.03802e-12	0.93244	0.104874	0.122935
osm	47389	reference	-0.0804431	-0.0983405	-0.0625457	-0.221187	-0.30808	-0.134294	-0.211711	-0.270725	-0.152697	-0.0643542	-0.13568	0.00697103	-0.0642991	-0.315823	0.187225	4.86581e-25	1.29729e-18	6.08382e-07	2.07126e-12	0.0769921	0.616335	0.999669
megf9	48121	reference	-0.0648788	-0.0830881	-0.0466694	-0.146107	-0.233902	-0.0583132	-0.210313	-0.270276	-0.150351	0.0172975	-0.0554015	0.0899965	-0.228275	-0.486123	0.0295739	2.48859e-18	2.91847e-12	0.00110761	6.29367e-12	0.640966	0.08271	0.0714602
ass1	39952	reference	-0.0367054	-0.0560509	-0.0173598	-0.0561405	-0.148059	0.0357781	-0.110709	-0.173985	-0.0474317	-0.25397	-0.331095	-0.176845	-0.064358	-0.347038	0.218322	4.61944e-11	0.000200393	0.231271	0.00060589	1.09982e-10	0.655427	0.20324
itih4	41389	reference	-0.0333906	-0.0523871	-0.014394	-0.107409	-0.197814	-0.0170049	-0.192789	-0.254661	-0.130917	-0.132769	-0.208526	-0.0570112	-0.145164	-0.415038	0.12471	1.38375e-10	0.000571287	0.0198798	1.02239e-09	0.000593057	0.291757	0.930709
serping1	41310	reference	-0.0426032	-0.0622358	-0.0229707	-0.178682	-0.272032	-0.0853321	-0.223934	-0.287888	-0.15998	-0.241115	-0.319342	-0.162888	-0.12014	-0.398797	0.158517	7.74013e-19	2.1109e-05	0.000175878	6.84075e-12	1.54236e-09	0.398092	0.411142
coch	41326	reference	-0.0740091	-0.0935862	-0.0544321	-0.19279	-0.286339	-0.0992412	-0.131521	-0.195251	-0.0677916	-0.0277012	-0.105802	0.0503995	-0.109579	-0.387532	0.168375	2.82694e-14	1.2903e-13	5.3705e-05	5.24249e-05	0.486939	0.439701	0.577086
cfh	38954	reference	-0.0692853	-0.0872991	-0.0512716	-0.141643	-0.226838	-0.056449	-0.187801	-0.246666	-0.128936	-0.0644275	-0.135946	0.00709135	-0.0467389	-0.306492	0.213014	2.50164e-17	4.84827e-14	0.00112012	4.06278e-10	0.0774571	0.724331	0.897282
prcp	47978	reference	-0.0597971	-0.0770157	-0.0425786	-0.121318	-0.204298	-0.0383369	-0.187378	-0.244082	-0.130675	-0.00787933	-0.0766572	0.0608986	-0.226734	-0.472458	0.018989	2.887e-16	1.00958e-11	0.00416486	9.45102e-11	0.822336	0.0705276	0.091693
erp44	47381	reference	-0.0631066	-0.0816	-0.0446132	-0.222894	-0.311997	-0.133791	-0.0872229	-0.148069	-0.0263772	0.0916309	0.017958	0.165304	-0.235874	-0.495663	0.0239144	1.37382e-15	2.28259e-11	9.46836e-07	0.00496079	0.0147817	0.0751498	0.0170768
gusb	47895	reference	-0.0707608	-0.0873303	-0.0541914	-0.128022	-0.207812	-0.0482321	-0.0707071	-0.1253	-0.0161139	0.0717881	0.00556087	0.138015	-0.0648236	-0.301094	0.171447	2.46315e-17	5.89673e-17	0.00166292	0.0111348	0.033626	0.59075	0.273616
s100a12	47012	reference	-0.0353965	-0.0539442	-0.0168488	-0.21886	-0.308643	-0.129077	-0.186838	-0.247789	-0.125887	-0.107717	-0.181444	-0.0339902	-0.0762328	-0.335819	0.183353	6.16249e-13	0.000183878	1.77727e-06	1.89006e-09	0.00418992	0.564889	0.81852
acp5	47895	reference	-0.0733868	-0.0913329	-0.0554407	-0.169196	-0.255616	-0.0827768	-0.297287	-0.356416	-0.238158	-0.236956	-0.308686	-0.165226	0.0050506	-0.25085	0.260952	2.92001e-35	1.12543e-15	0.000124498	6.89313e-23	9.58427e-11	0.969143	0.0733589
ggt1	47618	reference	-0.0444255	-0.0610949	-0.0277561	-0.0761731	-0.156852	0.00450587	-0.184295	-0.239284	-0.129306	-0.226406	-0.293065	-0.159747	-0.25636	-0.491127	-0.0215924	9.66065e-20	1.76188e-07	0.0642408	5.11836e-11	2.82127e-11	0.0323369	0.809265
cd300a	40431	reference	-0.0694213	-0.0889863	-0.0498563	-0.172014	-0.264851	-0.0791775	-0.059934	-0.124092	0.00422409	0.0303855	-0.0475294	0.1083	0.0190873	-0.265122	0.303296	1.24326e-11	3.58874e-12	0.000281945	0.0671113	0.444648	0.895275	0.939918
fgfbp2	41319	reference	-0.0181226	-0.0379484	0.00170324	-0.154251	-0.248757	-0.059745	-0.0270795	-0.0917408	0.0375817	-0.0112975	-0.0903819	0.067787	-0.683833	-0.968413	-0.399253	2.63034e-06	0.0731986	0.00137954	0.411743	0.779482	2.48707e-06	7.57832e-06
pla2g2a	47595	reference	-0.0374471	-0.0554165	-0.0194777	-0.00277274	-0.0893024	0.083757	-0.18396	-0.243182	-0.124737	-0.137638	-0.209288	-0.0659886	-0.434273	-0.687332	-0.181215	5.99733e-13	4.42345e-05	0.949921	1.14983e-09	0.000166639	0.00077	0.0265598
anxa3	48032	reference	-0.041127	-0.0597566	-0.0224974	-0.221831	-0.311549	-0.132112	-0.0416076	-0.103107	0.0198917	0.0660559	-0.00818037	0.140292	-0.20432	-0.470272	0.0616313	1.01448e-08	1.51492e-05	1.26271e-06	0.184828	0.0811599	0.132124	0.0541592
ptprf	48279	reference	-0.0267422	-0.0446409	-0.00884346	-0.154907	-0.241256	-0.0685583	-0.178342	-0.237299	-0.119384	-0.107788	-0.179213	-0.0363636	0.0964496	-0.157418	0.350317	1.48099e-10	0.00340846	0.000438164	3.07048e-09	0.003099	0.456487	0.127789
ssc4d	47631	reference	-0.0531212	-0.0688187	-0.0374238	-0.186558	-0.262655	-0.110461	-0.175326	-0.226995	-0.123657	-0.22167	-0.284339	-0.159	-0.231725	-0.454994	-0.00845653	8.45245e-26	3.32849e-11	1.55109e-06	2.94577e-11	4.17773e-12	0.0419318	0.93205
acy1	47705	reference	-0.07462	-0.0911185	-0.0581215	-0.159421	-0.239286	-0.0795555	-0.144485	-0.198776	-0.0901941	-0.210456	-0.276366	-0.144545	-0.315839	-0.550659	-0.0810184	3.15066e-26	7.92137e-19	9.15025e-05	1.83384e-07	3.92149e-10	0.00838518	0.395518
lag3	47462	reference	0.00132463	-0.016761	0.0194102	-0.0248281	-0.11204	0.0623835	0.0295783	-0.0299203	0.089077	-0.210143	-0.28215	-0.138136	0.105373	-0.148906	0.359652	1.01994e-06	0.885852	0.576852	0.329876	1.07119e-08	0.416664	0.0188867
heg1	40431	reference	-0.068091	-0.0872716	-0.0489104	-0.0973352	-0.188348	-0.00632272	-0.049011	-0.111909	0.0138865	-0.0635547	-0.139939	0.0128293	-0.105946	-0.384571	0.172678	1.01175e-09	3.50215e-12	0.0360718	0.126697	0.102936	0.456098	0.772984
mme	47462	reference	-0.0383344	-0.0562276	-0.0204412	-0.111843	-0.198127	-0.0255596	-0.149575	-0.20844	-0.0907091	-0.204995	-0.276236	-0.133754	-0.271435	-0.523009	-0.0198618	2.52927e-13	2.68431e-05	0.0110687	6.37086e-07	1.71077e-08	0.0344558	0.617276
smad5	47462	reference	-0.0470178	-0.064983	-0.0290525	-0.220848	-0.30748	-0.134217	-0.0656774	-0.12478	-0.00657468	-0.146146	-0.217673	-0.074618	-0.524555	-0.777142	-0.271968	3.80427e-14	2.91426e-07	5.85409e-07	0.0294073	6.21874e-05	4.70034e-05	0.00458864
mmp9	47619	reference	-0.0615923	-0.0795948	-0.0435899	-0.176201	-0.263424	-0.088978	-0.170521	-0.229885	-0.111158	-0.075956	-0.147898	-0.00401442	0.108704	-0.144852	0.36226	2.97832e-15	2.0247e-11	7.52267e-05	1.81103e-08	0.0385154	0.400749	0.168261
st3gal1	47462	reference	0.0241619	0.00607489	0.0422489	0.0420708	-0.0451476	0.129289	-0.00793566	-0.0674389	0.0515676	-0.19202	-0.264032	-0.120008	-0.107959	-0.362257	0.14634	1.25059e-07	0.0088391	0.344442	0.793787	1.73614e-07	0.40536	0.531662
ctso	48209	reference	-0.0667288	-0.0845137	-0.0489438	-0.0892291	-0.174869	-0.00358963	-0.0878104	-0.146414	-0.0292069	-0.063777	-0.13469	0.00713612	-0.155718	-0.407739	0.0963026	1.53518e-11	1.95501e-13	0.0411403	0.00331724	0.0779451	0.225882	0.48983
gla	40355	reference	-0.0667053	-0.0861226	-0.047288	-0.144521	-0.236562	-0.0524803	-0.0782351	-0.141845	-0.0146248	0.0127093	-0.0645389	0.0899575	-0.164901	-0.446665	0.116863	1.63654e-10	1.68006e-11	0.00208817	0.0159283	0.747096	0.251351	0.232024
f9	47798	reference	-0.062135	-0.0792791	-0.0449908	-0.151727	-0.234807	-0.0686466	-0.170487	-0.227085	-0.113888	-0.0820088	-0.150388	-0.0136295	-0.181322	-0.423326	0.0606813	2.20156e-16	1.23226e-12	0.000344571	3.57229e-09	0.0187428	0.141962	0.437383
serpinf1	40755	reference	-0.0642951	-0.082082	-0.0465081	-0.0941307	-0.178607	-0.00965393	-0.0783896	-0.136243	-0.020536	0.0214157	-0.0494198	0.0922512	0.026018	-0.224647	0.276683	5.28234e-11	1.41341e-12	0.028967	0.00791609	0.55347	0.838791	0.972284
f7	47799	reference	-0.0640621	-0.0820364	-0.0460878	-0.144815	-0.231724	-0.0579054	-0.101994	-0.161296	-0.0426926	-0.0270151	-0.098746	0.0447158	-0.318307	-0.571992	-0.0646222	1.6476e-12	2.87184e-12	0.00109185	0.000749353	0.460412	0.0139245	0.0297935
selp	47879	reference	-0.0638859	-0.0824814	-0.0452903	-0.167461	-0.257451	-0.0774707	-0.0478884	-0.109265	0.0134884	0.114096	0.0398753	0.188316	-0.180267	-0.44295	0.0824164	5.7838e-14	1.67261e-11	0.000265238	0.126203	0.00258781	0.178611	0.0339542
stc1	48110	reference	-0.0637637	-0.0810886	-0.0464389	-0.0645311	-0.148036	0.0189741	-0.107409	-0.164621	-0.0501964	0.0125632	-0.0565311	0.0816576	-0.0552659	-0.302805	0.192274	8.74518e-12	5.52173e-13	0.129866	0.000233794	0.721555	0.661682	0.603759
agrn	47896	reference	-0.0633262	-0.0806967	-0.0459558	-0.070524	-0.154578	0.0135297	-0.0208351	-0.0779878	0.0363176	0.0624079	-0.00691422	0.13173	0.0443669	-0.200984	0.289718	1.18632e-11	9.09651e-13	0.100075	0.474906	0.0776507	0.723018	0.889329
cxcl14	46789	reference	-0.00741043	-0.0255005	0.0106797	0.0157078	-0.0716517	0.103067	-0.170126	-0.229809	-0.110443	-0.098521	-0.170542	-0.0264996	-0.0209328	-0.283423	0.241558	4.62962e-07	0.422036	0.724523	2.32277e-08	0.00733879	0.875793	0.575126
foxj3	40135	reference	-0.0362294	-0.0568767	-0.0155821	-0.218721	-0.316326	-0.121117	-0.0100279	-0.0774605	0.0574047	0.104909	0.0226488	0.18717	-0.209083	-0.5012	0.083035	2.34606e-07	0.000584006	1.12489e-05	0.770689	0.0124346	0.160659	0.0418924
mmp8	48032	reference	-0.0608881	-0.079096	-0.0426802	-0.168733	-0.256421	-0.0810446	-0.169558	-0.229666	-0.109451	-0.0482506	-0.120807	0.0243053	-0.17437	-0.434302	0.0855619	3.21716e-14	5.64414e-11	0.000162442	3.23606e-08	0.192433	0.188572	0.358091
ren	47705	reference	-0.0491263	-0.0666947	-0.0315579	-0.0623607	-0.147405	0.0226839	-0.167739	-0.225551	-0.109928	-0.118948	-0.189132	-0.0487633	-0.0942463	-0.344294	0.155802	1.28934e-11	4.25636e-08	0.150662	1.30088e-08	0.000895037	0.46006	0.851638
muc13	46562	reference	-0.0623523	-0.0809944	-0.0437101	-0.1411	-0.231386	-0.050814	-0.0654091	-0.127067	-0.00375092	0.0207834	-0.053622	0.0951888	0.0253602	-0.247181	0.297902	6.3851e-10	5.59817e-11	0.00219158	0.0375998	0.584048	0.855284	0.974588
kdr	47843	reference	-0.0369167	-0.0554616	-0.0183717	-0.121273	-0.210505	-0.0320418	-0.16675	-0.227669	-0.105831	-0.0935032	-0.167717	-0.0192891	-0.146321	-0.410548	0.117907	8.06581e-09	9.5645e-05	0.00772831	8.13138e-08	0.0135358	0.277753	0.705112
oxt	48110	reference	-0.0437801	-0.0606637	-0.0268965	-0.0814706	-0.162849	-9.21375e-05	-0.164089	-0.219845	-0.108334	0.0416646	-0.0256701	0.108999	0.0073095	-0.233926	0.248545	6.03604e-11	3.7406e-07	0.0497412	8.0532e-09	0.225214	0.952642	0.787359
mcemp1	40135	reference	-0.0557546	-0.0763473	-0.035162	-0.217779	-0.315125	-0.120433	-0.10516	-0.172414	-0.0379059	-0.0351243	-0.117167	0.0469185	-0.0350436	-0.326389	0.256301	6.72954e-09	1.12183e-07	1.16341e-05	0.0021801	0.401402	0.813623	0.999582
cfi	41389	reference	-0.0744846	-0.092379	-0.0565903	-0.151632	-0.23679	-0.0664729	-0.162685	-0.220967	-0.104403	0.000837546	-0.0705241	0.0721992	-0.128662	-0.382877	0.125553	3.32936e-18	3.48565e-16	0.00048358	4.49863e-08	0.981647	0.321204	0.334852
ezr	48110	reference	-0.0486159	-0.0665541	-0.0306777	-0.157859	-0.244321	-0.0713976	-0.15522	-0.214458	-0.095982	-0.191041	-0.262581	-0.1195	-0.287667	-0.54397	-0.0313635	2.80445e-15	1.08911e-07	0.00034586	2.82073e-07	1.66587e-07	0.0278217	0.475188
vmo1	47462	reference	-0.0606324	-0.0791315	-0.0421334	-0.156455	-0.24566	-0.06725	-0.0591226	-0.119981	0.00173611	-0.081376	-0.155029	-0.00772324	-0.0621005	-0.322192	0.197991	1.08074e-09	1.3387e-10	0.000587331	0.0569031	0.0303512	0.6398	0.88848
cpa2	47955	reference	-0.0605271	-0.0791544	-0.0418998	-0.187521	-0.27716	-0.0978813	0.00645557	-0.0551287	0.0680398	-0.148439	-0.222763	-0.0741162	-0.110968	-0.37668	0.154743	2.65334e-12	1.922e-10	4.13396e-05	0.837215	9.06912e-05	0.413046	0.789415
asgr1	47315	reference	-0.0605184	-0.0774002	-0.0436366	-0.0529003	-0.134007	0.0282066	-0.0702619	-0.125737	-0.0147865	0.0870607	0.0195839	0.154538	0.0198992	-0.221585	0.261383	1.63161e-12	2.14903e-12	0.201122	0.0130521	0.0114462	0.87169	0.598378
thbs2	47697	reference	-0.0604381	-0.0786099	-0.0422663	-0.0645215	-0.152546	0.0235027	-0.052051	-0.112019	0.00791664	-0.105432	-0.178107	-0.0327576	-0.0899083	-0.346055	0.166239	5.28741e-09	7.15485e-11	0.150814	0.0889003	0.00446435	0.491475	0.908715
ace2	46811	reference	-0.0436027	-0.060308	-0.0268974	-0.0469494	-0.127157	0.0332581	-0.149084	-0.204274	-0.0938934	-0.184588	-0.25085	-0.118326	-0.354523	-0.599456	-0.109589	1.01718e-14	3.13557e-07	0.251266	1.19868e-07	4.78307e-08	0.00455625	0.187901
serpina12	46329	reference	-0.0240022	-0.0407253	-0.00727918	-0.075603	-0.156858	0.00565159	-0.101908	-0.157295	-0.0465204	-0.183333	-0.249956	-0.116711	-0.218245	-0.462203	0.0257136	5.99211e-09	0.00490767	0.0682057	0.00031098	6.94023e-08	0.0795354	0.78606
cfb	40635	reference	-0.0577346	-0.0763204	-0.0391487	-0.185156	-0.27333	-0.0969809	-0.155647	-0.216122	-0.0951716	-0.066193	-0.139954	0.00756809	-0.0390549	-0.303568	0.225458	1.19843e-12	1.14945e-09	3.86603e-05	4.56537e-07	0.0785988	0.772281	0.845919
hyou1	48279	reference	-0.0464289	-0.0647599	-0.0280979	-0.136448	-0.224882	-0.0480134	-0.155457	-0.215839	-0.0950759	0.0561205	-0.0170292	0.12927	-0.109178	-0.369177	0.150821	1.80246e-10	6.91745e-07	0.00249457	4.52242e-07	0.132659	0.410488	0.228794
fap	48279	reference	-0.039463	-0.0575405	-0.0213856	-0.110902	-0.198113	-0.0236909	-0.0463793	-0.105925	0.0131668	-0.182456	-0.254594	-0.110319	-0.439497	-0.6959	-0.183095	6.29624e-10	1.88349e-05	0.0126898	0.126863	7.16789e-07	0.000781045	0.0577438
treh	41319	reference	-0.029665	-0.0495	-0.00982999	-0.0886643	-0.183214	0.00588511	-0.0623791	-0.12707	0.00231197	-0.177597	-0.256718	-0.098476	-0.199545	-0.484257	0.085166	1.55264e-05	0.00337639	0.0660663	0.0587686	1.08765e-05	0.169537	0.883882
asah2	47315	reference	-0.0163104	-0.0344519	0.00183102	-0.00399858	-0.0911575	0.0831603	-0.0767932	-0.136408	-0.0171783	-0.174744	-0.247255	-0.102232	-0.311834	-0.571337	-0.0523311	3.49215e-06	0.0780437	0.928352	0.0115796	2.32643e-06	0.0185134	0.317063
s100a11	47329	reference	-0.0430577	-0.0615285	-0.024587	-0.149254	-0.238593	-0.0599156	-0.152752	-0.213567	-0.0919359	-0.0827545	-0.156361	-0.00914825	-0.1351	-0.396936	0.126736	3.30234e-09	4.91169e-06	0.00105921	8.55144e-07	0.0275561	0.311874	0.70509
f11r	47697	reference	-0.0600839	-0.0787045	-0.0414633	-0.173136	-0.263334	-0.0829374	-0.0873962	-0.148845	-0.0259474	0.111688	0.0372179	0.186157	-0.208074	-0.470548	0.0543992	1.46449e-13	2.56383e-10	0.000168594	0.00531127	0.00328822	0.120241	0.0211804
fst	47818	reference	-0.0390105	-0.0569927	-0.0210283	-0.0946467	-0.181771	-0.00752235	-0.152113	-0.211287	-0.092939	-0.0140532	-0.0858115	0.0577051	-0.430985	-0.684784	-0.177186	1.80215e-09	2.12236e-05	0.0332393	4.71079e-07	0.701091	0.000874215	0.00188016
ctsv	47930	reference	0.00805904	-0.00932225	0.0254403	-0.0563847	-0.140284	0.0275148	-0.150717	-0.208176	-0.0932578	-0.140212	-0.209805	-0.0706198	-0.146744	-0.392398	0.0989102	3.25238e-09	0.363469	0.187768	2.74123e-07	7.8603e-05	0.241672	0.959878
pon2	46811	reference	-0.059858	-0.0785119	-0.0412042	-0.106363	-0.195926	-0.0168003	-0.0560439	-0.117672	0.00558384	0.11435	0.0403598	0.188341	-0.338938	-0.61244	-0.0654361	2.48811e-12	3.21361e-10	0.0199335	0.0746863	0.00245377	0.0151462	0.0016582
bst2	48110	reference	-0.0360593	-0.0541508	-0.0179677	-0.08739	-0.174591	-0.00018931	-0.177515	-0.23726	-0.117771	-0.173699	-0.245851	-0.101546	-0.299559	-0.558053	-0.0410645	1.09428e-12	9.37267e-05	0.0495047	5.79304e-09	2.38228e-06	0.0231283	0.356415
cfp	41389	reference	-0.0603666	-0.0797675	-0.0409658	-0.0978369	-0.190165	-0.00550842	-0.149507	-0.212696	-0.0863183	-0.122651	-0.200021	-0.0452815	-0.144187	-0.419805	0.13143	4.68342e-11	1.07888e-09	0.0378116	3.5376e-06	0.00189031	0.305194	0.882401
hmbs	48086	reference	-0.0290553	-0.0471778	-0.0109329	-0.0707851	-0.158125	0.0165549	-0.112038	-0.171981	-0.0520961	-0.173688	-0.246256	-0.101119	0.182966	-0.073549	0.439482	8.1146e-08	0.00167646	0.112179	0.00024909	2.72406e-06	0.16211	0.0085185
ttr	40940	reference	0.00475454	-0.014035	0.0235441	-0.0195558	-0.108699	0.0695869	-0.102635	-0.163699	-0.0415698	-0.171172	-0.24583	-0.0965138	-0.313455	-0.578928	-0.0479824	4.45005e-07	0.619921	0.66721	0.000987493	7.01449e-06	0.0206571	0.310318
itga5	47697	reference	-0.05965	-0.0771586	-0.0421414	-0.117641	-0.202452	-0.0328291	-0.0230513	-0.0808303	0.0347276	-0.022393	-0.0924152	0.0476293	0.128858	-0.11794	0.375656	1.25257e-09	2.4559e-11	0.00655622	0.434241	0.530788	0.306142	0.246277
timp1	47174	reference	-0.0595734	-0.0774295	-0.0417172	-0.0868013	-0.173241	-0.000361392	-0.0206932	-0.0797918	0.0384053	0.139592	0.0683702	0.210814	0.042987	-0.207459	0.293433	2.98223e-13	6.24863e-11	0.0490499	0.49253	0.000122419	0.736556	0.465608
mnda	47630	reference	-0.053307	-0.0718447	-0.0347693	-0.146712	-0.236466	-0.0569588	-0.147851	-0.208911	-0.0867914	-0.127289	-0.201286	-0.0532928	-0.159828	-0.42345	0.103794	1.61261e-11	1.74806e-08	0.00135686	2.0806e-06	0.000747844	0.234718	0.815233
baiap2	46559	reference	-0.0586471	-0.0768819	-0.0404124	-0.132781	-0.220428	-0.0451329	-0.146319	-0.206379	-0.0862591	-0.0716732	-0.144538	0.00119189	-0.26543	-0.529293	-0.00156711	4.58616e-12	2.92933e-10	0.00298634	1.80229e-06	0.0538669	0.0486548	0.163968
clec4g	47615	reference	-0.035827	-0.0540582	-0.0175959	-0.0582938	-0.146826	0.0302382	-0.146296	-0.20644	-0.0861513	-0.0398432	-0.112511	0.0328242	0.0153989	-0.241417	0.272215	3.66587e-06	0.000117439	0.19686	1.87027e-06	0.28253	0.906445	0.683986
serpind1	41310	reference	-0.056383	-0.0752405	-0.0375255	-0.186913	-0.276578	-0.0972483	-0.201895	-0.263325	-0.140465	-0.166514	-0.241654	-0.091375	-0.248862	-0.516519	0.0187949	1.22642e-17	4.65352e-09	4.40049e-05	1.19356e-10	1.4053e-05	0.0684033	0.560264
lilra5	47631	reference	-0.0587914	-0.0763236	-0.0412591	-0.116395	-0.201386	-0.0314028	-0.0208136	-0.0785219	0.0368947	0.0150108	-0.0549839	0.0850055	-0.0651141	-0.31448	0.184252	2.2421e-09	4.99667e-11	0.00727283	0.479622	0.674241	0.608796	0.542968
proc	47798	reference	-0.0443465	-0.0626753	-0.0260176	-0.150615	-0.239436	-0.0617941	-0.13491	-0.19542	-0.0744003	-0.166219	-0.239324	-0.0931148	-0.338004	-0.596732	-0.0792773	5.46706e-12	2.11991e-06	0.000889231	1.24527e-05	8.34884e-06	0.0104526	0.208934
ncf2	47534	reference	-0.0482709	-0.0666432	-0.0298987	-0.206412	-0.295561	-0.117264	-0.140715	-0.201334	-0.0800952	-0.0557744	-0.12905	0.0175008	0.00309103	-0.255508	0.26169	9.03454e-11	2.61928e-07	5.68865e-06	5.38435e-06	0.135735	0.981309	0.66669
myom3	40431	reference	-0.0206636	-0.0395811	-0.00174602	0.00547217	-0.0842921	0.0952364	-0.0492109	-0.111246	0.012824	-0.159131	-0.234467	-0.0837943	-0.11992	-0.394723	0.154883	0.000616799	0.032286	0.904891	0.119991	3.47867e-05	0.392378	0.786745
selplg	47615	reference	-0.0207764	-0.0374917	-0.00406098	-0.15184	-0.233012	-0.070669	-0.120178	-0.175322	-0.0650344	-0.156504	-0.22313	-0.0898786	-0.244174	-0.479638	-0.00871063	3.7831e-10	0.0148463	0.000246225	1.94475e-05	4.15358e-06	0.0421064	0.481099
agxt	47705	reference	-0.0411215	-0.059334	-0.022909	-0.0876874	-0.17585	0.000475177	-0.0850331	-0.144964	-0.025102	-0.154769	-0.227527	-0.0820115	-0.0892853	-0.348501	0.16993	3.41051e-07	9.6451e-06	0.0512476	0.00542194	3.06054e-05	0.499606	0.632452
cntn3	47697	reference	-0.0314025	-0.0475927	-0.0152124	-0.171676	-0.250101	-0.0932506	-0.157601	-0.21103	-0.104173	-0.151141	-0.215891	-0.0863918	-0.251076	-0.47929	-0.0228612	1.34865e-14	0.000143914	1.78585e-05	7.44498e-09	4.77068e-06	0.0310608	0.407418
apcs	41022	reference	-0.0625883	-0.0797773	-0.0453993	-0.208875	-0.290507	-0.127244	-0.226289	-0.282204	-0.170375	-0.147284	-0.215596	-0.0789713	-0.164654	-0.407758	0.0784499	7.47168e-25	9.71111e-13	5.31922e-07	2.20595e-15	2.38524e-05	0.184344	0.892402
orm1	41239	reference	-0.0585847	-0.0780397	-0.0391297	-0.124188	-0.217037	-0.0313397	-0.115397	-0.178747	-0.0520467	-0.126362	-0.203874	-0.0488491	-0.0965589	-0.37245	0.179332	1.16596e-09	3.61496e-09	0.00875507	0.000356956	0.00139818	0.492726	0.837967
ces1	47818	reference	-0.0789109	-0.0961505	-0.0616712	-0.143528	-0.22639	-0.0606658	-0.140172	-0.197022	-0.083323	0.0087617	-0.0598971	0.0774205	0.0152223	-0.228115	0.25856	6.127e-20	3.02743e-19	0.000686845	1.35061e-06	0.802494	0.902416	0.959924
ghr	40431	reference	-0.0771713	-0.0954842	-0.0588584	-0.201105	-0.288001	-0.11421	-0.140062	-0.200114	-0.0800097	-0.131485	-0.204413	-0.0585562	-0.356755	-0.622775	-0.0907345	3.9584e-20	1.50543e-16	5.74536e-06	4.85842e-06	0.000410129	0.00857823	0.108369
scarf2	48110	reference	0.0236342	0.00755356	0.0397148	0.0858933	0.00838519	0.163401	0.181148	0.128045	0.234252	0.142135	0.0780033	0.206268	0.286789	0.0570274	0.516551	1.06129e-13	0.00396979	0.0298562	2.31784e-11	1.40225e-05	0.0144289	0.233078
ddt	41319	reference	-0.0584816	-0.0778971	-0.0390661	-0.169861	-0.262411	-0.0773116	-0.097568	-0.160891	-0.0342451	-0.108777	-0.186224	-0.0313291	0.118182	-0.160508	0.396872	6.33145e-10	3.5799e-09	0.000321875	0.00252927	0.00590978	0.405881	0.122866
c2	47798	reference	-0.031156	-0.0494955	-0.0128166	-0.0988014	-0.187674	-0.00992904	-0.135968	-0.196512	-0.0754233	-0.0472653	-0.120412	0.0258814	-0.21793	-0.476806	0.0409461	6.6428e-06	0.000869807	0.0293372	1.0764e-05	0.205338	0.0989493	0.212182
eln	41326	reference	0.00615973	-0.00889845	0.0212179	0.0404988	-0.0314565	0.112454	0.0655824	0.0165631	0.114602	0.14249	0.0824172	0.202564	-0.0289099	-0.242705	0.184885	3.27621e-05	0.42269	0.269962	0.00873723	3.3447e-06	0.790981	0.129099
igf2r	47697	reference	-0.057306	-0.0754819	-0.03913	-0.0374552	-0.125499	0.0505889	-0.0436066	-0.103588	0.0163746	0.0625586	-0.0101325	0.13525	0.0149651	-0.24124	0.27117	1.38811e-08	6.477e-10	0.404388	0.154182	0.0916474	0.908853	0.725256
acaa1	46559	reference	-0.0568682	-0.0755477	-0.0381888	-0.10915	-0.198935	-0.0193653	-0.0639713	-0.125496	-0.0024469	-0.0497898	-0.124432	0.0248522	-0.319779	-0.590076	-0.0494816	2.478e-08	2.43202e-09	0.0171873	0.0415589	0.191075	0.020409	0.0583208
il18r1	48209	reference	-0.056841	-0.0741792	-0.0395028	-0.104065	-0.187553	-0.0205767	-0.112188	-0.169319	-0.0550561	-0.109073	-0.178205	-0.039941	-0.298266	-0.543957	-0.052576	9.60893e-12	1.32529e-10	0.0145659	0.000118839	0.00198651	0.0173427	0.144936
tgfbi	47406	reference	-0.056642	-0.0751356	-0.0381484	-0.0769076	-0.166355	0.0125394	-0.109385	-0.170566	-0.0482049	-0.117283	-0.191011	-0.0435545	-0.358797	-0.618783	-0.0988109	2.04683e-10	1.94971e-09	0.0919483	0.000458173	0.00182266	0.00683409	0.0788259
hhex	41224	reference	-0.0563907	-0.0760777	-0.0367038	-0.175837	-0.269698	-0.0819768	-0.00427233	-0.0685238	0.0599791	0.131952	0.0533131	0.210591	-0.24672	-0.525938	0.0324988	7.97868e-12	1.98698e-08	0.000241076	0.896306	0.00100696	0.0833005	0.0102646
fstl3	47580	reference	-0.0355976	-0.0518872	-0.0193079	-0.0468956	-0.125875	0.0320835	0.0479689	-0.00563107	0.101569	0.143772	0.0788321	0.208712	0.0854261	-0.143919	0.314772	1.28235e-09	1.84589e-05	0.24451	0.0794198	1.43223e-05	0.465356	0.630248
plat	48121	reference	-0.0312835	-0.0474012	-0.0151658	-0.0617161	-0.139426	0.0159933	-0.134809	-0.187884	-0.0817346	-0.105567	-0.169915	-0.0412191	-0.0763682	-0.304598	0.151862	7.11658e-08	0.000142397	0.119566	6.43308e-07	0.00130292	0.511929	0.808668
nt5c1a	41224	reference	-0.0563168	-0.0746187	-0.038015	-0.106703	-0.19396	-0.0194459	0.0422993	-0.0174317	0.10203	0.0718103	-0.00129622	0.144917	0.251887	-0.00768734	0.511461	4.1488e-11	1.64127e-09	0.0165422	0.16514	0.0542025	0.0571814	0.189168
mpo	47697	reference	-0.0618869	-0.0803187	-0.0434551	-0.21672	-0.306004	-0.127437	-0.134772	-0.195598	-0.0739464	-0.0959293	-0.169644	-0.0222147	-0.204217	-0.464029	0.0555953	2.37039e-14	4.72236e-11	1.96492e-06	1.40953e-05	0.0107542	0.12342	0.430393
tnfrsf10a	47315	reference	-0.0466286	-0.0640188	-0.0292385	-0.0735334	-0.157083	0.0100157	0.0113797	-0.0457661	0.0685256	0.146453	0.0769441	0.215962	0.182748	-0.0660072	0.431503	4.92176e-11	1.48307e-07	0.0845247	0.696311	3.63871e-05	0.149895	0.782291
fetub	47798	reference	-0.0478674	-0.065796	-0.0299388	-0.0455596	-0.132441	0.0413219	-0.133663	-0.192851	-0.0744743	-0.00357472	-0.0750829	0.0679334	-0.142017	-0.395094	0.111061	6.86204e-08	1.67462e-07	0.304045	9.61108e-06	0.921947	0.27139	0.300563
tnfsf13b	48201	reference	-0.0561735	-0.07377	-0.0385769	-0.0448853	-0.129797	0.0400265	0.024334	-0.0336348	0.0823027	0.0510678	-0.0191943	0.12133	0.291758	0.0423699	0.541147	1.8241e-10	3.95898e-10	0.300168	0.410643	0.154287	0.0218517	0.067741
hgf	48209	reference	-0.0829481	-0.0993391	-0.0665572	-0.160676	-0.239604	-0.0817494	-0.128965	-0.182975	-0.0749549	0.0250623	-0.0402927	0.0904173	0.0169779	-0.21529	0.249245	2.43475e-24	3.62786e-23	6.61388e-05	2.8751e-06	0.452281	0.886078	0.947468
ahsp	47617	reference	-0.0235801	-0.0411241	-0.00603614	-0.0318919	-0.116805	0.053021	-0.125903	-0.183778	-0.0680272	-0.0993626	-0.169469	-0.0292559	0.49214	0.245052	0.739228	2.44257e-08	0.00843205	0.461644	2.01348e-05	0.00547267	9.47956e-05	5.94051e-06
ambp	48014	reference	-0.0469596	-0.0639871	-0.0299321	-0.086751	-0.168753	-0.00474905	-0.0590166	-0.115347	-0.00268581	0.147845	0.0796151	0.216074	0.113836	-0.126997	0.354669	1.33941e-11	6.49475e-08	0.0381287	0.0400329	2.16969e-05	0.354215	0.789333
prss8	47513	reference	-0.0357675	-0.0518757	-0.0196593	-0.0238008	-0.101766	0.0541639	-0.0296209	-0.0825786	0.0233368	0.148468	0.0842489	0.212687	0.107919	-0.120836	0.336674	5.12869e-09	1.3511e-05	0.549612	0.272955	5.87473e-06	0.355144	0.737161
lamp2	46237	reference	-0.0603307	-0.078441	-0.0422203	-0.0901492	-0.176997	-0.00330126	-0.125749	-0.185347	-0.0661506	-0.0757056	-0.14815	-0.00326143	-0.339858	-0.595945	-0.0837715	1.33516e-11	6.67345e-11	0.041905	3.54782e-05	0.0405406	0.00929337	0.0509452
lcat	41371	reference	-0.056162	-0.0752008	-0.0371232	-0.16066	-0.251466	-0.0698539	-0.0951532	-0.157161	-0.0331459	-0.105532	-0.181453	-0.0296108	-0.344627	-0.612166	-0.0770886	2.68931e-10	7.44309e-09	0.000525273	0.00263351	0.00644319	0.0115807	0.0909235
efemp1	47801	reference	-0.0213416	-0.037843	-0.00484021	-0.0247719	-0.104648	0.0551039	0.070635	0.0161637	0.125106	0.149379	0.083476	0.215282	0.163945	-0.0689736	0.396864	1.26496e-07	0.0112503	0.543283	0.011037	8.90504e-06	0.167716	0.905801
aldh1a1	47697	reference	-0.0558635	-0.073504	-0.038223	-0.170273	-0.255724	-0.0848225	-0.110576	-0.168791	-0.0523621	-0.124494	-0.195044	-0.0539439	0.0682551	-0.180403	0.316913	3.77968e-12	5.44777e-10	9.4113e-05	0.000197105	0.000543304	0.590572	0.142514
akt1s1	46562	reference	-0.0347419	-0.0536558	-0.015828	-0.214565	-0.306167	-0.122963	-0.0312169	-0.0937737	0.03134	0.0832395	0.00774969	0.158729	0.00441744	-0.272096	0.280931	3.27773e-07	0.000318242	4.4216e-06	0.32804	0.0306828	0.975021	0.588701
pts	46343	reference	-0.0557135	-0.073648	-0.037779	-0.12138	-0.208213	-0.0345468	-0.0588432	-0.118218	0.000531871	-0.149027	-0.220539	-0.0775153	-0.00609744	-0.267644	0.255449	4.79271e-10	1.14659e-09	0.00614976	0.0520878	4.42332e-05	0.963554	0.299964
pcbd1	40354	reference	-0.0555726	-0.0744414	-0.0367037	-0.126676	-0.21623	-0.0371219	-0.0460696	-0.107956	0.015817	-0.0832846	-0.158419	-0.00815046	0.0339802	-0.239863	0.307824	1.62918e-07	7.86035e-09	0.00556541	0.144551	0.029813	0.807843	0.416867
lgals7_lgals7b	47544	reference	-0.00409253	-0.0218849	0.0136998	0.013288	-0.0725229	0.0990989	0.0436536	-0.0150693	0.102376	0.150065	0.0787638	0.221367	0.062927	-0.189838	0.315692	0.00104403	0.65211	0.761501	0.145112	3.71109e-05	0.625585	0.514138
il1rn	47592	reference	-0.0593364	-0.0757716	-0.0429012	-0.128975	-0.208506	-0.0494439	-0.116424	-0.170498	-0.0623497	-0.0517434	-0.117317	0.0138305	-0.120261	-0.353849	0.113328	1.00552e-12	1.50103e-12	0.00148114	2.44767e-05	0.121962	0.312936	0.578648
ceacam1	47765	reference	-0.0194523	-0.0348566	-0.00404809	-0.0354618	-0.10952	0.0385963	-0.109094	-0.159724	-0.0584642	-0.11757	-0.179165	-0.0559749	0.013308	-0.205983	0.232599	5.05819e-06	0.0133239	0.347978	2.41175e-05	0.000183363	0.905319	0.258532
lep	47705	reference	-0.0330628	-0.043463	-0.0226627	-0.160925	-0.21127	-0.11058	-0.0951569	-0.12938	-0.0609336	-0.0642977	-0.105846	-0.0227498	-0.222887	-0.370911	-0.0748634	8.26513e-20	4.67275e-10	3.75744e-10	5.06877e-08	0.00242079	0.00316596	0.042525
serpina11	48279	reference	0.016621	5.9991e-05	0.0331821	0.0530426	-0.0268526	0.132938	0.116825	0.0622741	0.171376	0.0798769	0.0137904	0.145964	0.0413177	-0.193577	0.276212	0.000199944	0.0491759	0.193177	2.70344e-05	0.0178396	0.730273	0.755998
cntn5	47806	reference	0.0286691	0.0113352	0.0460029	0.0881177	0.00465301	0.171582	0.123411	0.0660495	0.180772	0.0628639	-0.00619484	0.131923	-0.0932123	-0.340105	0.15368	2.10635e-05	0.00118886	0.0385251	2.48134e-05	0.0743987	0.459311	0.231231
tp53i3	39551	reference	-0.0555518	-0.0759794	-0.0351243	-0.203161	-0.299983	-0.106339	-0.00665022	-0.0735911	0.0602907	0.0117068	-0.0697133	0.093127	-0.113098	-0.41008	0.183885	4.3903e-08	9.86412e-08	3.91812e-05	0.845615	0.778084	0.455418	0.425577
azu1	46283	reference	-0.0555425	-0.0744578	-0.0366271	-0.163025	-0.254112	-0.0719381	-0.126539	-0.188944	-0.0641346	-0.0432157	-0.118535	0.0321033	-0.14472	-0.409923	0.120484	1.00514e-09	8.70198e-09	0.000451951	7.06765e-05	0.260766	0.284819	0.469019
lrp11	47705	reference	-0.0295717	-0.0473975	-0.0117458	-0.0501754	-0.136466	0.0361155	0.0510522	-0.00760655	0.109711	0.150408	0.0791946	0.221621	0.196231	-0.0574816	0.449943	1.45972e-07	0.00114874	0.254423	0.0880426	3.48347e-05	0.129539	0.732396
lbr	48110	reference	-0.0479342	-0.0664266	-0.0294418	-0.208548	-0.297681	-0.119415	-0.0940179	-0.155086	-0.0329498	0.0282266	-0.0455242	0.101977	-0.22362	-0.487842	0.0406015	9.43293e-10	3.77739e-07	4.53105e-06	0.00254957	0.453165	0.0971568	0.0710219
inhbc	47697	reference	-0.0205347	-0.037539	-0.00353043	-0.0593541	-0.141723	0.0230146	0.0741574	0.0180427	0.130272	0.152089	0.084084	0.220095	-0.0411983	-0.280888	0.198491	3.13829e-07	0.0179392	0.157848	0.00959435	1.17072e-05	0.736201	0.127106
scrg1	41326	reference	-0.00262769	-0.0203905	0.0151351	-0.0189288	-0.103808	0.0659505	0.0776352	0.0198115	0.135459	0.152177	0.0813137	0.22304	0.0567567	-0.195438	0.308952	0.00010092	0.771855	0.66204	0.00850248	2.56928e-05	0.65914	0.473832
ntrk3	48110	reference	0.03697	0.0197319	0.0542081	0.109051	0.0259641	0.192138	0.125121	0.0681949	0.182047	0.0447225	-0.0240259	0.113471	-0.0246818	-0.270982	0.221618	1.24918e-06	2.63204e-05	0.0100995	1.65043e-05	0.202302	0.844287	0.59353
wfikkn2	47737	reference	0.0208908	0.00342605	0.0383556	0.0770292	-0.00752356	0.161582	0.126888	0.0694077	0.184367	0.103957	0.0342201	0.173694	-0.00278809	-0.24909	0.243514	1.78038e-05	0.0190563	0.0741687	1.51629e-05	0.0034818	0.982299	0.412189
mfge8	47697	reference	-0.0551772	-0.0734766	-0.0368778	-0.10452	-0.193163	-0.0158782	-0.0579392	-0.118328	0.00244949	0.0046602	-0.0685248	0.0778452	-0.146743	-0.404689	0.111202	1.47789e-07	3.44579e-09	0.0208313	0.0600445	0.900676	0.26484	0.266804
sele	48279	reference	-0.0548865	-0.0724468	-0.0373263	-0.132836	-0.217552	-0.0481204	-0.0432512	-0.101094	0.0145913	-0.0825169	-0.152591	-0.0124429	-0.415062	-0.664129	-0.165995	1.87653e-10	9.06764e-10	0.00211794	0.142769	0.0210006	0.0010904	0.0114934
spink2	40431	reference	-0.0158975	-0.0332857	0.00149064	-0.0181094	-0.100617	0.064398	0.0358625	-0.0211572	0.0928823	0.152775	0.0835286	0.22202	-0.132987	-0.385575	0.1196	4.13491e-05	0.0731413	0.667052	0.217675	1.53369e-05	0.3021	0.0319529
icam5	47705	reference	0.0136315	-0.00418571	0.0314487	-0.0169295	-0.103179	0.0693196	0.128262	0.0696317	0.186892	0.0873769	0.0161984	0.158555	0.26384	0.010251	0.517429	4.24445e-05	0.133736	0.700444	1.80803e-05	0.0161292	0.0414311	0.187694
itih3	47879	reference	0.0209181	0.00368611	0.03815	0.0947322	0.0113413	0.178123	0.107062	0.0501863	0.163938	0.152799	0.084021	0.221577	0.338851	0.0954301	0.582271	4.91358e-08	0.0173503	0.0259801	0.00022495	1.33695e-05	0.0063663	0.14806
nhlrc3	39453	reference	-0.0547136	-0.0739197	-0.0355075	-0.106958	-0.197847	-0.0160688	0.050408	-0.012483	0.113299	0.123402	0.0468173	0.199986	-0.0729478	-0.34854	0.202645	7.41743e-11	2.3708e-08	0.0210853	0.116194	0.00158856	0.603898	0.177125
wfdc12	48005	reference	-0.00953578	-0.0263359	0.00726436	0.0393232	-0.0418283	0.120475	0.128427	0.0728756	0.183979	0.124484	0.0572176	0.19175	0.139327	-0.0982846	0.376939	1.6265e-07	0.265926	0.342241	5.87719e-06	0.00028678	0.250445	0.90591
ctsd	44579	reference	-0.0540458	-0.0719751	-0.0361166	-0.0497943	-0.136013	0.0364241	-0.0656963	-0.124505	-0.0068878	0.114915	0.042489	0.18734	0.0205427	-0.235943	0.277028	4.05923e-10	3.48233e-09	0.257648	0.0285599	0.00187283	0.875258	0.486243
igsf3	47462	reference	-0.054033	-0.0714392	-0.0366268	-0.0804747	-0.16441	0.0034605	-0.0430598	-0.100323	0.0142036	-0.0593301	-0.128632	0.00997143	-0.134225	-0.378951	0.110501	1.60544e-07	1.17849e-09	0.0602225	0.140528	0.0933541	0.282375	0.562545
dcbld2	47843	reference	0.0154359	-0.00251689	0.0333888	0.00673816	-0.0796442	0.0931205	-0.00138387	-0.0603578	0.05759	0.153145	0.0813005	0.224989	0.239388	-0.0164025	0.495179	0.000529956	0.0919508	0.878487	0.963316	2.94603e-05	0.0666115	0.523279
rida	40431	reference	-0.0540323	-0.0728677	-0.035197	-0.149945	-0.23932	-0.0605712	-0.0904417	-0.152207	-0.0286763	-0.104924	-0.179933	-0.0299152	0.116373	-0.157236	0.389983	6.72038e-09	1.89286e-08	0.00100852	0.00410661	0.00611453	0.404484	0.125151
mzb1	47815	reference	-0.0540171	-0.0720575	-0.0359767	-0.112947	-0.200176	-0.0257181	-0.116794	-0.17616	-0.0574281	-0.0153219	-0.0873623	0.0567185	-0.177798	-0.432411	0.076816	4.5493e-09	4.4205e-09	0.0111553	0.000115386	0.67678	0.171104	0.227241
lgals4	47660	reference	0.00197024	-0.015702	0.0196425	0.102111	0.0165328	0.187689	0.116315	0.058168	0.174462	0.153736	0.0830785	0.224394	0.34366	0.0946237	0.592697	1.87366e-08	0.827027	0.0193568	8.84011e-05	2.00676e-05	0.00683826	0.149076
cela3a	48203	reference	0.00190401	-0.0166193	0.0204273	0.0975147	0.00822529	0.186804	0.129473	0.0684804	0.190466	0.0349023	-0.0390052	0.10881	-0.0419204	-0.304428	0.220587	0.000437536	0.840332	0.0323138	3.179e-05	0.354657	0.754283	0.579614
clec4d	47615	reference	-0.0536975	-0.0710927	-0.0363022	-0.148537	-0.23301	-0.0640645	-0.103829	-0.161216	-0.0464423	0.0670714	-0.00226431	0.136407	0.151181	-0.0938595	0.396222	8.38473e-12	1.45591e-09	0.000568398	0.000391171	0.0579654	0.22657	0.516009
relt	47697	reference	-0.0317176	-0.0481022	-0.0153331	-0.0375563	-0.116923	0.0418106	0.0613381	0.0072683	0.115408	0.154083	0.0885554	0.21961	0.0314203	-0.199534	0.262375	1.82145e-09	0.000148281	0.353685	0.0261876	4.05971e-06	0.789739	0.314996
lpl	47705	reference	0.054109	0.038074	0.070144	0.161376	0.0837537	0.238998	0.129504	0.0767385	0.18227	0.0395172	-0.0245417	0.103576	0.2081	-0.0201241	0.436324	9.14817e-14	3.78235e-11	4.6117e-05	1.51008e-06	0.226627	0.0739138	0.161969
creg1	47089	reference	-0.0533637	-0.0717461	-0.0349813	-0.061718	-0.149963	0.026527	-0.107981	-0.16865	-0.0473128	0.0933835	0.0198992	0.166868	-0.0422336	-0.30214	0.217672	9.28227e-10	1.2788e-08	0.170437	0.000486087	0.0127498	0.750112	0.323448
palm	40928	reference	0.00946783	-0.00881579	0.0277515	-0.0287586	-0.115831	0.058314	0.0615908	0.00178815	0.121393	0.154287	0.0813814	0.227194	0.183148	-0.0725018	0.438798	0.000328906	0.31013	0.517402	0.0435324	3.36224e-05	0.160278	0.830953
adgre2	47896	reference	0.00418644	-0.0136105	0.0219833	0.124929	0.0388125	0.211046	0.130077	0.071521	0.188632	0.0127495	-0.0582743	0.0837733	0.0624067	-0.188967	0.31378	6.98147e-05	0.644756	0.00446565	1.33947e-05	0.724958	0.626546	0.708524
ncs1	48086	reference	0.0137633	-0.00311647	0.0306431	0.19413	0.112779	0.275481	0.131255	0.075423	0.187087	0.0198617	-0.0477307	0.087454	0.35601	0.117085	0.594936	1.97106e-09	0.110018	2.9155e-06	4.08028e-06	0.564658	0.0034962	0.00776591
ccl11	48209	reference	-0.0532765	-0.0708107	-0.0357422	-0.0459306	-0.130363	0.0385017	0.00362936	-0.0541481	0.0614068	0.0650669	-0.00484668	0.13498	0.0616195	-0.186849	0.310088	1.89094e-08	2.61303e-09	0.286323	0.902012	0.0681375	0.626914	0.979047
lcp1	41319	reference	-0.0240387	-0.0439241	-0.00415318	-0.206686	-0.301476	-0.111896	0.00229281	-0.0625629	0.0671485	0.00953782	-0.0697845	0.0888601	-0.125961	-0.411396	0.159475	0.0003333	0.0178224	1.92644e-05	0.944758	0.813686	0.387076	0.368466
cd300e	47935	reference	-0.0313693	-0.0484811	-0.0142574	-0.0307145	-0.113063	0.0516336	0.0684195	0.011848	0.124991	0.154414	0.085853	0.222975	0.186818	-0.0550242	0.428661	2.75308e-09	0.000327118	0.464751	0.0177677	1.01526e-05	0.130015	0.799885
pdcd1lg2	47462	reference	-0.00633276	-0.0249661	0.0123006	0.000929339	-0.0889235	0.0907822	0.131428	0.0701274	0.192729	0.0899218	0.0157343	0.164109	0.435161	0.173181	0.697141	1.11679e-06	0.505329	0.983826	2.64754e-05	0.0175192	0.00113203	0.0126525
npy	48086	reference	-0.0528473	-0.0710079	-0.0346867	-0.0631411	-0.150665	0.0243828	0.0517154	-0.00835312	0.111784	0.0204176	-0.0523038	0.0931389	-0.0526987	-0.309754	0.204357	5.61985e-08	1.17972e-08	0.157373	0.0915226	0.582115	0.687818	0.590429
fcer2	47697	reference	-0.0061758	-0.0243386	0.011987	0.0136721	-0.0743085	0.101653	0.0855423	0.0256044	0.14548	0.154668	0.0820289	0.227306	0.210392	-0.0456281	0.466412	1.79865e-05	0.505124	0.760684	0.00515527	3.00615e-05	0.107252	0.6805
dpy30	47934	reference	-0.0526978	-0.0707636	-0.0346319	-0.157016	-0.244128	-0.0699046	0.00438216	-0.0553354	0.0640997	0.0926722	0.0202432	0.165101	-0.210833	-0.466143	0.0444776	1.01561e-10	1.08852e-08	0.000411465	0.885636	0.0121511	0.105549	0.0245193
ccl18	47032	reference	-0.0522585	-0.0703485	-0.0341686	-0.071999	-0.159143	0.0151454	-0.105701	-0.165417	-0.0459849	-0.0335454	-0.105525	0.038434	-0.251207	-0.504482	0.00206818	5.38706e-08	1.50389e-08	0.105374	0.00052221	0.361011	0.0519003	0.104012
slc39a5	47615	reference	-0.051976	-0.0692502	-0.0347019	-0.151251	-0.235136	-0.0673664	-0.091919	-0.148906	-0.0349318	-0.00965162	-0.0785046	0.0592013	-0.14916	-0.392495	0.0941744	2.51632e-09	3.71609e-09	0.000409602	0.00157081	0.78351	0.22958	0.277985
crhbp	47660	reference	-0.0519716	-0.0694212	-0.034522	-0.118343	-0.202843	-0.0338428	-0.0794082	-0.136823	-0.0219937	0.0534137	-0.0163542	0.123182	-0.102066	-0.347966	0.143834	4.82558e-09	5.3281e-09	0.00605316	0.00671384	0.133474	0.415911	0.231615
bpifb2	41246	reference	-0.0519461	-0.069895	-0.0339972	-0.095519	-0.181206	-0.00983222	-0.0547651	-0.11314	0.00361017	0.0810741	0.00936537	0.152783	-0.0205259	-0.275114	0.234062	1.71958e-08	1.41659e-08	0.0288999	0.065951	0.0266965	0.874438	0.45004
cd248	41319	reference	0.00518141	-0.013907	0.0242698	-0.00406074	-0.0950514	0.08693	0.13151	0.0692538	0.193766	0.0477774	-0.0283656	0.12392	0.053922	-0.220073	0.327917	0.00242318	0.594706	0.930297	3.47465e-05	0.218759	0.699698	0.966111
spint2	47896	reference	-0.0367465	-0.0551912	-0.0183018	-0.0653336	-0.154585	0.0239179	0.0497307	-0.0109564	0.110418	0.155325	0.0817155	0.228934	0.174771	-0.0857525	0.435295	1.14952e-08	9.44144e-05	0.151361	0.108247	3.54195e-05	0.188561	0.887665
csf1	47896	reference	-0.0484448	-0.0657423	-0.0311473	-0.012778	-0.0964783	0.0709224	0.0634507	0.00653817	0.120363	0.156625	0.0875943	0.225656	0.0351489	-0.209171	0.279469	4.14318e-13	4.05387e-08	0.764772	0.0288803	8.72291e-06	0.777963	0.346745
golm2	48110	reference	-0.0516912	-0.0693989	-0.0339835	-0.0775315	-0.162882	0.00781885	-0.0406415	-0.0991181	0.0178351	0.0118218	-0.0587993	0.0824428	-0.0871733	-0.340182	0.165836	1.12409e-06	1.06176e-08	0.0750073	0.173136	0.742837	0.499479	0.458636
lamp3	48128	reference	-0.051662	-0.0678301	-0.0354938	-0.0585166	-0.13647	0.0194366	-0.0832475	-0.136507	-0.0299883	-0.0041885	-0.0686882	0.0603112	-0.282718	-0.511642	-0.0537939	2.07835e-09	3.81253e-10	0.141214	0.00218795	0.898719	0.0154991	0.021287
top2b	40135	reference	-0.0515353	-0.0717926	-0.031278	-0.16372	-0.25948	-0.067959	-0.0321101	-0.0982691	0.0340488	0.129635	0.048928	0.210341	-0.158561	-0.445161	0.128039	2.50675e-09	6.17815e-07	0.00080594	0.341461	0.00164357	0.278204	0.0569898
bmp6	46737	reference	-0.0514854	-0.0703999	-0.0325709	-0.0838386	-0.174679	0.00700143	-0.012423	-0.0748946	0.0500486	0.076104	0.00103049	0.151178	-0.0330556	-0.310169	0.244058	4.18742e-07	9.58956e-08	0.0704655	0.696711	0.0469372	0.81514	0.454715
fam3b	47462	reference	-0.0369498	-0.0547408	-0.0191587	-0.0375959	-0.123387	0.0481952	0.118777	0.0602472	0.177306	0.136018	0.0651844	0.206852	0.125121	-0.125016	0.375259	2.58558e-11	4.69473e-05	0.390384	6.97335e-05	0.000167618	0.326885	0.934304
tyro3	47705	reference	0.00577121	-0.0129989	0.0245414	0.0558286	-0.0350335	0.146691	0.13223	0.0704638	0.193996	0.0437384	-0.031247	0.118724	0.271777	0.00462419	0.538929	0.000299162	0.546751	0.228481	2.72127e-05	0.252936	0.0461643	0.106087
clec6a	46559	reference	-0.0514536	-0.0697412	-0.0331659	-0.0816831	-0.169585	0.00621879	-0.0360384	-0.0962725	0.0241956	0.00016804	-0.0729085	0.0732445	-0.0123396	-0.276968	0.252289	4.81868e-06	3.51354e-08	0.0685601	0.240926	0.996404	0.927179	0.928613
tnxb	47697	reference	0.000355833	-0.0178353	0.0185469	0.0366249	-0.0514927	0.124743	0.132232	0.0722012	0.192264	0.0179526	-0.0547993	0.0907045	0.000946276	-0.255473	0.257365	0.00138167	0.969417	0.415274	1.58217e-05	0.628628	0.994229	0.900148
col6a3	48279	reference	-0.021666	-0.0382104	-0.00512161	-0.01253	-0.0923449	0.067285	0.0966133	0.042117	0.151109	0.156995	0.090975	0.223015	0.204868	-0.0297898	0.439526	1.43294e-09	0.0102681	0.758313	0.000511691	3.15685e-06	0.0870525	0.699358
osmr	47960	reference	0.000200024	-0.0177565	0.0181565	0.0509419	-0.0360199	0.137904	0.0703471	0.0111687	0.129526	0.157599	0.0858773	0.229321	0.215431	-0.038419	0.469281	4.54384e-05	0.982581	0.250905	0.0198142	1.65912e-05	0.0962441	0.666374
dtymk	41326	reference	-0.0511233	-0.0710879	-0.0311586	-0.196515	-0.291916	-0.101114	-0.0305452	-0.0955365	0.0344461	0.0558341	-0.0238128	0.135481	-0.045582	-0.329038	0.237874	6.64397e-08	5.21532e-07	5.41371e-05	0.356957	0.169444	0.752621	0.498209
rbp5	47462	reference	-0.0510886	-0.0677794	-0.0343977	-0.0984883	-0.178974	-0.0180026	-0.00080358	-0.0557136	0.0541065	-0.0153658	-0.0818193	0.0510877	-0.019338	-0.254007	0.215331	1.44318e-07	1.99528e-09	0.0164699	0.977117	0.650401	0.871688	0.97445
epha1	47827	reference	-0.0258624	-0.0423957	-0.00932906	-0.00254871	-0.0826661	0.0775687	0.0243892	-0.0300436	0.0788219	0.157602	0.091617	0.223588	0.242676	0.00930851	0.476043	5.70123e-08	0.00217087	0.950282	0.379837	2.85719e-06	0.041536	0.490288
il17ra	47697	reference	-0.00467429	-0.0232302	0.0138816	0.00839157	-0.0814933	0.0982765	0.0549109	-0.00632441	0.116146	0.159024	0.0848132	0.233235	0.0464329	-0.215129	0.307995	0.000527954	0.621497	0.854811	0.078825	2.67344e-05	0.727883	0.41543
ssc5d	47879	reference	-0.0509464	-0.0683905	-0.0335024	-0.052849	-0.137266	0.0315683	-0.11178	-0.169356	-0.0542037	-0.00951257	-0.079137	0.0601118	-0.382361	-0.628777	-0.135944	1.77584e-09	1.04452e-08	0.219807	0.00014185	0.788862	0.00235668	0.00419266
cst5	46777	reference	-0.0219965	-0.040188	-0.00380505	0.0238536	-0.0636989	0.111406	0.113545	0.053838	0.173252	0.15931	0.0866805	0.23194	0.223318	-0.0380021	0.484638	5.16376e-09	0.0177928	0.593341	0.000193719	1.71754e-05	0.0939443	0.642587
mad1l1	47165	reference	-0.0504629	-0.0686384	-0.0322874	-0.126492	-0.213674	-0.0393103	-0.0248071	-0.0845753	0.034961	0.0195695	-0.0530637	0.0922026	-0.109142	-0.368702	0.150417	7.12936e-07	5.29941e-08	0.00446003	0.415926	0.597443	0.409849	0.347698
nomo1	47697	reference	-0.0502833	-0.0680147	-0.0325519	-0.140379	-0.226269	-0.0544878	-0.120594	-0.179108	-0.0620797	0.0916613	0.0207479	0.162575	-0.119397	-0.369336	0.130542	1.59545e-11	2.73915e-08	0.00135897	5.36587e-05	0.0112969	0.349119	0.11014
ncr3lg1	41151	reference	0.0117712	-0.00719107	0.0307334	0.0993761	0.00914153	0.189611	0.188451	0.126523	0.250379	0.159792	0.0842811	0.235302	0.40174	0.135895	0.667584	5.33475e-12	0.223717	0.0308879	2.47398e-09	3.36505e-05	0.00305869	0.0851599
il10rb	47896	reference	-0.0366101	-0.0541233	-0.0190968	0.0281717	-0.0565729	0.112916	0.0368676	-0.020755	0.0944901	0.160167	0.0902749	0.230059	0.165202	-0.082166	0.412569	1.96997e-09	4.18776e-05	0.514683	0.209834	7.08431e-06	0.19055	0.969274
vegfa	48050	reference	-0.0502233	-0.068455	-0.0319917	-0.141005	-0.228739	-0.0532707	-0.0247424	-0.0848482	0.0353634	0.136955	0.0642817	0.209628	0.0574801	-0.200426	0.315386	6.64946e-11	6.72124e-08	0.00163316	0.419765	0.000221254	0.662234	0.559713
cd300c	48110	reference	-0.0500165	-0.0674989	-0.032534	-0.119248	-0.203513	-0.0349831	-0.0280655	-0.0857983	0.0296674	0.0392501	-0.0304727	0.108973	-0.0925593	-0.34235	0.157232	1.54704e-07	2.06383e-08	0.00554395	0.340689	0.269868	0.467673	0.317572
cd40	47661	reference	-0.0499693	-0.06855	-0.0313887	-0.157109	-0.24708	-0.0671388	-0.0496329	-0.110758	0.0114922	0.144438	0.0702556	0.218621	-0.200312	-0.462124	0.0614992	1.52127e-11	1.36199e-07	0.000620687	0.111501	0.000135659	0.133722	0.0127248
cst3	47798	reference	-0.0290521	-0.0453741	-0.0127301	-0.0521207	-0.131129	0.0268878	0.0202896	-0.0335903	0.0741694	0.160239	0.0950964	0.225382	0.119575	-0.110814	0.349964	1.80919e-08	0.000485807	0.19602	0.460467	1.43088e-06	0.309028	0.738377
gdf2	47705	reference	-0.0170675	-0.0343801	0.000245127	0.00239812	-0.0814083	0.0862046	0.133146	0.0761761	0.190116	0.0428987	-0.026264	0.112061	0.0808266	-0.165581	0.327234	1.00112e-05	0.0533331	0.955274	4.6436e-06	0.2241	0.520276	0.770733
nectin4	47843	reference	-0.00193166	-0.0201682	0.0163049	-0.013344	-0.101091	0.0744034	0.0911297	0.0312239	0.151035	0.160263	0.0872833	0.233243	0.307173	0.0473402	0.567005	3.51367e-06	0.835534	0.765655	0.00286884	1.67938e-05	0.0205015	0.284447
polr2f	47462	reference	-0.039308	-0.0575003	-0.0211156	-0.205425	-0.293151	-0.117699	-0.0345927	-0.0944425	0.0252571	0.0126556	-0.059776	0.0850873	-0.0641402	-0.31992	0.191639	9.22397e-07	2.29005e-05	4.45038e-06	0.257273	0.732004	0.623075	0.569966
ifngr1	47896	reference	0.000429804	-0.0177125	0.0185722	0.0443519	-0.0434367	0.13214	0.121214	0.0615212	0.180906	0.160492	0.0880898	0.232895	0.127937	-0.128316	0.38419	9.78456e-07	0.962965	0.32207	6.89939e-05	1.39753e-05	0.327805	0.810002
icam1	47479	reference	-0.0496438	-0.067436	-0.0318516	-0.064807	-0.150926	0.0213122	0.0235643	-0.0352839	0.0824125	0.0549898	-0.015946	0.125926	0.0864827	-0.163837	0.336802	1.84094e-07	4.55289e-08	0.140229	0.432552	0.128665	0.498305	0.811847
siglec10	47615	reference	-0.00574488	-0.0238349	0.0123452	0.0375136	-0.0503331	0.12536	0.162889	0.10321	0.222568	0.160578	0.0884727	0.232683	0.454029	0.199201	0.708857	4.42339e-12	0.533653	0.4026	8.85021e-08	1.27422e-05	0.000479549	0.0293324
paxx	40431	reference	-0.0495296	-0.0696424	-0.0294168	-0.143541	-0.238976	-0.0481049	0.00821236	-0.057742	0.0741667	0.114445	0.0343487	0.194541	-0.0699467	-0.362113	0.222219	4.23016e-08	1.39294e-06	0.00320039	0.807191	0.00510377	0.638898	0.231457
tmprss15	47462	reference	-0.048627	-0.0670639	-0.0301902	-0.0247117	-0.113617	0.0641934	0.13965	0.0789956	0.200304	0.160673	0.0872679	0.234078	0.104074	-0.155143	0.363291	4.11615e-16	2.35639e-07	0.585895	6.41532e-06	1.78877e-05	0.431326	0.679501
fgfr2	47843	reference	-0.0354365	-0.052546	-0.018327	-0.0133865	-0.0957113	0.0689382	0.0459573	-0.0102464	0.102161	0.160774	0.0923041	0.229243	0.36531	0.121534	0.609085	3.776e-11	4.92579e-05	0.749947	0.10901	4.18903e-06	0.00331372	0.112197
cpa1	48279	reference	-0.0120162	-0.0304822	0.0064498	-0.0163294	-0.105415	0.0727559	0.134588	0.0737618	0.195414	0.0917404	0.0180522	0.165429	0.0526416	-0.209272	0.314555	1.80074e-05	0.202167	0.719394	1.44822e-05	0.0146836	0.693627	0.777496
scg3	47737	reference	0.0324109	0.0143962	0.0504256	0.0313079	-0.0559071	0.118523	0.134678	0.0753879	0.193967	0.0884836	0.0165511	0.160416	0.104317	-0.14974	0.358375	7.62725e-06	0.000421743	0.481689	8.51858e-06	0.0159128	0.420943	0.906125
igsf8	47705	reference	-0.0461861	-0.0644835	-0.0278887	-0.123814	-0.212388	-0.0352408	0.0290777	-0.0311328	0.0892883	0.160976	0.0878787	0.234073	-0.0851016	-0.345526	0.175323	2.77705e-11	7.54526e-07	0.00614914	0.343869	1.58926e-05	0.521854	0.0736275
timp4	47697	reference	0.0287169	0.0111583	0.0462755	0.102271	0.0172169	0.187325	0.150696	0.0927518	0.20864	0.161806	0.0915834	0.232028	0.13782	-0.109683	0.385324	6.85077e-10	0.00134881	0.0184388	3.45603e-07	6.30957e-06	0.275095	0.854529
p4hb	47452	reference	-0.0494812	-0.0678594	-0.0311031	-0.169536	-0.257616	-0.0814563	0.0361944	-0.0244577	0.0968466	0.109202	0.0358453	0.182559	-0.127674	-0.388461	0.133113	5.89415e-11	1.31798e-07	0.000161729	0.242149	0.00352721	0.337279	0.0855417
egln1	47615	reference	-0.0494228	-0.0677543	-0.0310912	-0.178143	-0.267162	-0.089123	-0.0621858	-0.122661	-0.00171015	0.00672406	-0.0663436	0.0797918	-0.162786	-0.421016	0.0954443	5.70415e-08	1.26746e-07	8.7829e-05	0.0438642	0.856863	0.216623	0.214194
amy2b	44501	reference	-0.000290093	-0.0191838	0.0186036	0.0747633	-0.0170811	0.166608	0.135735	0.0731453	0.198325	0.00724652	-0.0683866	0.0828796	-0.364189	-0.629037	-0.0993404	2.99272e-05	0.975992	0.110608	2.13657e-05	0.85104	0.00703752	0.00800746
pdgfc	46559	reference	-0.0490045	-0.0679202	-0.0300887	-0.0952024	-0.186123	-0.00428167	-0.0717144	-0.134017	-0.00941171	0.0505495	-0.0250366	0.126136	-0.284658	-0.558374	-0.0109416	4.57483e-07	3.83377e-07	0.0401445	0.0240688	0.189934	0.0415191	0.0202743
adamtsl2	41319	reference	-0.0489473	-0.0676147	-0.0302799	0.000675534	-0.0883082	0.0896593	0.00951374	-0.0513693	0.0703968	0.0677299	-0.00673366	0.142193	0.0560188	-0.211933	0.323971	1.70417e-06	2.76993e-07	0.988128	0.759395	0.0746297	0.681978	0.934008
epha2	45936	reference	-0.0213606	-0.0391677	-0.00355349	-0.00371183	-0.0901205	0.0826968	0.0897788	0.0311285	0.148429	0.162006	0.0911222	0.232889	0.285001	0.0363536	0.533649	1.30356e-08	0.0187199	0.932901	0.00269867	7.49457e-06	0.0246716	0.3495
sdc1	47705	reference	-0.0486673	-0.066739	-0.0305956	-0.0739247	-0.161406	0.0135564	-0.116037	-0.175505	-0.056569	0.014996	-0.0571992	0.0871913	0.118727	-0.138485	0.375938	1.22658e-07	1.30933e-07	0.0976712	0.000131213	0.683919	0.365616	0.44515
amigo2	47462	reference	-0.00307489	-0.0219175	0.0157678	0.0371284	-0.0537337	0.12799	0.194946	0.132957	0.256935	0.162669	0.0876483	0.23769	0.348741	0.0838188	0.613664	1.95567e-12	0.749083	0.423189	7.15274e-10	2.14239e-05	0.00987894	0.183859
tnfrsf1b	47697	reference	-0.0183522	-0.0359182	-0.000786335	-0.00859537	-0.0936846	0.0764938	0.0562378	-0.00173032	0.114206	0.162749	0.0924975	0.233001	0.304421	0.0568147	0.552027	3.06054e-07	0.0405896	0.843052	0.0572415	5.62084e-06	0.0159672	0.279045
ceacam8	46811	reference	-0.0486308	-0.0665638	-0.0306978	-0.177878	-0.263979	-0.0917757	-0.0139077	-0.0731539	0.0453386	0.0843205	0.0131893	0.155452	0.0223675	-0.240565	0.2853	1.19701e-09	1.07034e-07	5.14782e-05	0.645446	0.0201596	0.867578	0.654723
amy2a	45885	reference	-0.000232894	-0.0187801	0.0183143	0.0694545	-0.0203568	0.159266	0.13594	0.0746508	0.197229	0.0151975	-0.0588853	0.0892803	-0.351277	-0.612688	-0.089865	2.56075e-05	0.980365	0.129588	1.38094e-05	0.687625	0.00844618	0.00799842
palm2	41224	reference	-0.0486195	-0.0666283	-0.0306108	-0.0652481	-0.151108	0.0206115	-0.00317737	-0.0619518	0.0555971	-0.0168027	-0.0887383	0.055133	0.0317742	-0.223643	0.287191	1.70201e-05	1.21856e-07	0.136364	0.915615	0.647084	0.807364	0.718868
col18a1	47892	reference	-0.0254854	-0.0426251	-0.00834562	-0.0260418	-0.108825	0.0567414	0.0560382	-0.000379894	0.112456	0.163292	0.0948716	0.231712	0.047942	-0.194209	0.290093	1.11994e-07	0.00356564	0.537516	0.0515627	2.90806e-06	0.69798	0.367345
igfbp4	47099	reference	-0.0225355	-0.0394283	-0.00564273	0.0147328	-0.0668404	0.0963059	0.0645041	0.00865665	0.120352	0.163776	0.0963942	0.231157	0.206772	-0.0298416	0.443386	2.63975e-08	0.00893289	0.723345	0.0235893	1.9039e-06	0.0867525	0.731068
cd163	47879	reference	-0.0062958	-0.0240091	0.0114175	0.0476364	-0.0380839	0.133357	0.136204	0.077739	0.194668	0.0604212	-0.0102778	0.13112	0.508657	0.258437	0.758877	4.60498e-08	0.486029	0.276064	4.97891e-06	0.0939253	6.77524e-05	0.000699308
vcam1	47798	reference	-0.00405361	-0.0221364	0.0140292	0.0534898	-0.0341388	0.141118	0.137535	0.0778382	0.197233	0.143258	0.0711347	0.215381	0.236341	-0.0189122	0.491594	9.23306e-08	0.660391	0.231538	6.32766e-06	9.90783e-05	0.0695621	0.49012
ptgds	47326	reference	-0.014665	-0.031949	0.00261907	-0.039604	-0.123404	0.0441958	0.0710122	0.0138201	0.128204	0.16383	0.0947877	0.232872	0.152011	-0.0907828	0.394805	8.64485e-07	0.0963169	0.354291	0.0149516	3.31357e-06	0.219773	0.926635
cd59	45986	reference	0.00295719	-0.0139662	0.0198805	0.041003	-0.0403615	0.122368	0.114283	0.0587671	0.1698	0.164122	0.0968907	0.231354	0.403386	0.164734	0.642038	2.01584e-09	0.731981	0.323288	5.4737e-05	1.71781e-06	0.000923883	0.0577406
adgre1	41151	reference	0.00550628	-0.0141396	0.0251522	0.0999357	0.0064479	0.193424	0.138477	0.0743166	0.202638	0.124138	0.0459049	0.202371	0.349389	0.0739603	0.624818	9.83292e-07	0.582769	0.0361588	2.33885e-05	0.00187147	0.0129103	0.121879
spon2	47474	reference	-0.0104912	-0.0282536	0.00727126	0.0771105	-0.00894197	0.163163	0.0893137	0.0309436	0.147684	0.164187	0.093295	0.23508	0.307013	0.0548096	0.559217	5.524e-08	0.247009	0.0790363	0.00270944	5.6551e-06	0.0170381	0.28369
egfr	48279	reference	-0.0260341	-0.0441233	-0.00794488	-0.0771108	-0.164378	0.0101568	-0.184375	-0.24396	-0.124791	-0.224782	-0.296966	-0.152597	-0.548341	-0.80491	-0.291772	1.2476e-17	0.00479143	0.0832988	1.32976e-09	1.04594e-09	2.80741e-05	0.0169798
cstb	47045	reference	-0.0485881	-0.0664961	-0.0306801	-0.130496	-0.216519	-0.0444729	-0.0378678	-0.0971214	0.0213858	0.0655515	-0.00541824	0.136521	0.140284	-0.110477	0.391045	4.6881e-08	1.05433e-07	0.00294748	0.210356	0.070244	0.272866	0.572789
rnase1	41371	reference	-0.022108	-0.0402913	-0.00392474	-0.00918821	-0.0959138	0.0775374	0.063443	0.004222	0.122664	0.164284	0.0917741	0.236793	0.137593	-0.117923	0.39311	9.8346e-07	0.017173	0.835499	0.0357564	8.98651e-06	0.291224	0.843358
il1rap	47697	reference	0.0236937	0.00546437	0.041923	0.146447	0.0581443	0.23475	0.139547	0.0793897	0.199705	0.0432499	-0.0296548	0.116155	0.0922441	-0.164713	0.349202	4.01817e-06	0.0108516	0.00115235	5.46418e-06	0.244934	0.481675	0.718304
fmr1	46559	reference	0.0220381	0.00286573	0.0412104	-0.0409446	-0.133099	0.0512097	0.0662843	0.00313639	0.129432	0.164548	0.0879363	0.24116	0.0969312	-0.180499	0.374361	0.000139977	0.0242649	0.383844	0.0396568	2.56126e-05	0.493467	0.644099
havcr2	47697	reference	-0.0169427	-0.0343046	0.000419146	0.0418187	-0.0422822	0.12592	0.14892	0.0916248	0.206214	0.164925	0.0954893	0.23436	0.41756	0.172829	0.66229	1.55473e-13	0.055793	0.329761	3.51121e-07	3.24115e-06	0.000825893	0.0508252
chchd10	41224	reference	-0.0485789	-0.0665714	-0.0305863	-0.0894159	-0.175198	-0.00363333	-0.0461997	-0.104921	0.012522	-0.0144157	-0.0862868	0.0574554	0.223818	-0.0313693	0.479006	2.15472e-06	1.21642e-07	0.041055	0.123067	0.694221	0.0856067	0.0772368
qdpr	47477	reference	-0.0484993	-0.0671313	-0.0298673	-0.187309	-0.277386	-0.097233	0.00174637	-0.0597318	0.0632246	0.0341417	-0.0402219	0.108505	0.027906	-0.239165	0.294977	5.54695e-08	3.37503e-07	4.59403e-05	0.9556	0.368189	0.837729	0.964721
ogfr	47462	reference	-0.0373529	-0.0556651	-0.0190407	-0.204161	-0.292466	-0.115857	0.0536801	-0.00656394	0.113924	0.111075	0.0381665	0.183984	0.0267735	-0.230691	0.284238	5.15808e-10	6.39764e-05	5.86815e-06	0.0807377	0.00282755	0.838495	0.535557
ccl16	48279	reference	-0.0484737	-0.0649644	-0.031983	-0.0782301	-0.157786	0.00132572	-0.106376	-0.160695	-0.0520565	0.0362014	-0.0296043	0.102007	0.0119038	-0.221993	0.2458	5.46295e-09	8.39338e-09	0.0539417	0.000124008	0.280926	0.920542	0.844105
nucb2	48013	reference	-0.0416142	-0.0598529	-0.0233754	-0.0868861	-0.174714	0.000941841	0.0333581	-0.0269455	0.0936617	0.165416	0.0923914	0.238441	-0.0798149	-0.337756	0.178126	6.3313e-10	7.76585e-06	0.0525078	0.278273	9.02308e-06	0.544193	0.0720407
bmper	40431	reference	-0.0484085	-0.0681478	-0.0286692	-0.017186	-0.11085	0.0764775	0.0465209	-0.0182087	0.111251	0.0364427	-0.0421663	0.115052	0.000890708	-0.28585	0.287631	1.11366e-05	1.53961e-06	0.71912	0.158943	0.363538	0.995142	0.814145
sfrp4	40431	reference	-0.0483701	-0.0677836	-0.0289567	-0.107678	-0.199795	-0.0155602	-0.0314803	-0.0951414	0.0321808	-0.0493975	-0.126709	0.0279138	-0.0607616	-0.342769	0.221246	5.46973e-05	1.04591e-06	0.0219625	0.332437	0.210452	0.672802	0.939097
fabp2	47705	reference	0.00977915	-0.00843492	0.0279932	-0.0195424	-0.107713	0.0686277	0.0918793	0.0319431	0.151816	0.165627	0.0928628	0.238391	0.183951	-0.0752869	0.443189	1.60912e-05	0.292652	0.663981	0.00266064	8.16029e-06	0.164295	0.893542
adm	48086	reference	-0.033203	-0.0482378	-0.0181683	-0.0380322	-0.110491	0.0344266	0.0494386	-0.000290593	0.0991678	0.165897	0.105693	0.226101	0.234109	0.0212991	0.446919	3.43403e-13	1.50407e-05	0.303592	0.0513538	6.66023e-08	0.0310744	0.544176
ache	40431	reference	0.0316343	0.0121511	0.0511176	0.139958	0.0475097	0.232407	0.2328	0.16891	0.29669	0.166206	0.0886166	0.243795	0.485663	0.202642	0.768684	1.59463e-16	0.00146155	0.00300616	9.36171e-13	2.69127e-05	0.000770611	0.0323487
gpd1	41128	reference	-0.048294	-0.0666316	-0.0299563	-0.0829709	-0.170188	0.00424661	-0.0390713	-0.0989676	0.0208249	-0.0470282	-0.120015	0.0259584	-0.267799	-0.524751	-0.0108482	6.14119e-06	2.45588e-07	0.0622462	0.201061	0.206625	0.0410814	0.104118
smndc1	41151	reference	-0.0407443	-0.0605106	-0.020978	-0.203996	-0.298056	-0.109935	-0.112398	-0.176952	-0.0478445	-0.0731341	-0.151846	0.00557828	-0.164246	-0.441363	0.112871	1.55215e-07	5.35035e-05	2.13451e-05	0.000643827	0.0685964	0.245366	0.533998
creld2	47818	reference	-0.049545	-0.0680026	-0.0310874	-0.139755	-0.229183	-0.050328	0.0129199	-0.0478183	0.0736581	0.166234	0.0925789	0.23989	-0.0209373	-0.281445	0.239571	3.27224e-12	1.43741e-07	0.00219201	0.676736	9.7285e-06	0.874829	0.173951
nit2	41167	reference	-0.0482602	-0.0683276	-0.0281928	-0.148174	-0.243993	-0.0523548	-0.0266903	-0.0920237	0.0386431	-0.0271667	-0.107262	0.0529289	-0.316355	-0.603816	-0.0288952	5.45482e-06	2.44092e-06	0.00243929	0.4233	0.506184	0.0310083	0.0567166
txn	40688	reference	-0.0481522	-0.0684842	-0.0278202	-0.159416	-0.256058	-0.062773	-0.0302649	-0.0963785	0.0358488	0.0362456	-0.0449591	0.11745	0.118237	-0.165136	0.401611	5.28548e-06	3.46281e-06	0.0012254	0.369596	0.381659	0.413467	0.584398
fhit	46562	reference	-0.0261808	-0.0452202	-0.00714144	-0.203476	-0.295685	-0.111266	-0.00271187	-0.0656838	0.0602601	0.0943746	0.0183839	0.170365	0.0526571	-0.225692	0.331006	5.05598e-06	0.00703733	1.52793e-05	0.932733	0.014929	0.710796	0.776184
phykpl	40431	reference	-0.0479899	-0.0681901	-0.0277898	-0.0807551	-0.176605	0.0150953	0.0615786	-0.00466228	0.12782	0.0699963	-0.010448	0.150441	-0.0579428	-0.351378	0.235492	1.18051e-06	3.2271e-06	0.0986765	0.0684519	0.0881169	0.698734	0.40842
bche	40603	reference	-0.0407176	-0.0601959	-0.0212392	-0.203414	-0.296456	-0.110372	-0.130362	-0.193637	-0.0670878	0.070193	-0.00729606	0.147682	-0.0370347	-0.30824	0.234171	2.74188e-09	4.18923e-05	1.83062e-05	5.39701e-05	0.0758271	0.788968	0.454705
ppy	47619	reference	-0.0479061	-0.066002	-0.0298102	-0.0164202	-0.103559	0.070718	0.0345794	-0.0248368	0.0939956	0.0210429	-0.0513053	0.0933911	-0.2089	-0.466123	0.048322	1.68941e-06	2.1247e-07	0.711874	0.254001	0.568626	0.111435	0.0906095
tnfrsf13b	47737	reference	-0.00222322	-0.0203133	0.0158668	-0.00338151	-0.0909614	0.0841984	0.080737	0.0211992	0.140275	0.166468	0.0942341	0.238701	0.0957579	-0.159362	0.350878	2.93666e-05	0.809649	0.939676	0.00786548	6.28717e-06	0.461929	0.599973
ggh	46879	reference	-0.0293127	-0.0466825	-0.0119429	-0.016406	-0.100383	0.0675714	0.0231399	-0.0339553	0.0802351	0.166949	0.0973729	0.236525	0.0165806	-0.226195	0.259356	1.75892e-07	0.000941498	0.701787	0.426985	2.56981e-06	0.893513	0.241624
furin	47843	reference	-0.0478309	-0.0644464	-0.0312155	-0.0695362	-0.149484	0.0104112	-0.0580837	-0.112664	-0.00350299	-0.1067	-0.173192	-0.0402073	-0.183968	-0.420704	0.0527676	8.4522e-08	1.68748e-08	0.0882439	0.0370014	0.00166068	0.127732	0.536637
tcn2	48204	reference	-0.0477584	-0.0658947	-0.0296221	-0.0329044	-0.120337	0.0545278	-0.0799063	-0.139654	-0.0201581	-0.0386224	-0.110944	0.0336994	0.00614289	-0.250906	0.263191	1.53312e-05	2.46184e-07	0.46074	0.00876255	0.295236	0.962641	0.741656
hnrnpk	46657	reference	-0.0242688	-0.0432198	-0.00531766	-0.154791	-0.245725	-0.0638565	0.0379969	-0.0245747	0.100568	0.166997	0.0918387	0.242156	-0.161674	-0.439076	0.115729	4.87833e-08	0.0120767	0.000849394	0.233963	1.33339e-05	0.253326	0.0245431
ogn	47697	reference	-0.0150342	-0.0319695	0.0019011	0.0534555	-0.028579	0.13549	0.0353377	-0.0205493	0.0912248	0.167077	0.0993478	0.234807	0.167914	-0.0708033	0.406631	1.44761e-06	0.0818675	0.201542	0.21523	1.33544e-06	0.168001	0.99471
pnlip	41371	reference	-0.0119531	-0.0320374	0.00813113	0.0182178	-0.0775745	0.11401	0.1415	0.0760875	0.206912	0.0466621	-0.0334282	0.126752	-0.294675	-0.576905	-0.0124457	4.62571e-05	0.243417	0.709331	2.24089e-05	0.253484	0.040718	0.0221492
tgfbr2	47843	reference	-0.0171591	-0.0339888	-0.000329394	-0.0180927	-0.099071	0.0628856	0.0848553	0.0295708	0.14014	0.167166	0.0998165	0.234516	0.254715	0.0149263	0.494503	8.95735e-09	0.0456816	0.661447	0.00262769	1.14896e-06	0.0373459	0.48944
il18bp	47879	reference	-0.0263341	-0.0438286	-0.00883961	0.00327291	-0.0813886	0.0879344	0.0756917	0.0179492	0.133434	0.16785	0.0980241	0.237676	0.165635	-0.0814945	0.412764	8.41137e-09	0.0031755	0.939601	0.010194	2.46525e-06	0.188963	0.986468
ddah1	47462	reference	-0.0474626	-0.0658888	-0.0290364	-0.166036	-0.25489	-0.0771825	0.0116589	-0.0489602	0.0722781	0.0711122	-0.00225062	0.144475	-0.0318043	-0.290872	0.227263	2.64385e-08	4.46604e-07	0.00024997	0.706196	0.0574543	0.809851	0.452251
acyp1	40277	reference	-0.0474472	-0.0677404	-0.0271541	-0.201269	-0.297481	-0.105056	-0.0413894	-0.107809	0.0250304	0.0360062	-0.0446522	0.116665	-0.0571708	-0.351364	0.237022	7.80327e-07	4.60367e-06	4.13586e-05	0.221947	0.3816	0.703285	0.548162
cd300lg	47697	reference	0.0314279	0.013499	0.0493569	0.0514496	-0.0353983	0.138298	0.163604	0.104438	0.222771	0.168261	0.0965569	0.239964	0.283678	0.0309539	0.536402	6.89457e-11	0.000591458	0.245594	5.99688e-08	4.24814e-06	0.0278061	0.387583
phldb1	41151	reference	-0.0308028	-0.0502577	-0.0113479	-0.0819443	-0.174523	0.0106346	0.0450165	-0.0185202	0.108553	0.168304	0.0908315	0.245776	-0.173013	-0.445764	0.0997381	2.42403e-07	0.0019151	0.082771	0.164932	2.06697e-05	0.213767	0.0179333
pdlim7	47896	reference	-0.0251408	-0.0436992	-0.00658239	-0.0925823	-0.182384	-0.00278043	0.0578761	-0.0031852	0.118937	0.168617	0.0945537	0.242679	-0.243301	-0.505431	0.0188293	5.24946e-08	0.00792876	0.0433165	0.0632076	8.1269e-06	0.0688838	0.00294239
dusp3	46562	reference	-0.00671601	-0.0259661	0.0125341	-0.043384	-0.136614	0.0498465	0.0377699	-0.025899	0.101439	0.168741	0.091909	0.245573	0.185481	-0.0959484	0.46691	0.000207057	0.494097	0.361734	0.244946	1.67588e-05	0.196439	0.910163
fabp1	47660	reference	-0.0209752	-0.0380802	-0.00387013	-0.00654515	-0.0893767	0.0762864	0.0584913	0.00221061	0.114772	0.168751	0.100361	0.237141	0.399139	0.158095	0.640183	2.00452e-09	0.0162436	0.87692	0.0416556	1.327e-06	0.00117309	0.0705724
cspg4	41319	reference	0.0106606	-0.00798347	0.0293047	0.0401613	-0.0487111	0.129034	0.141543	0.0807359	0.20235	0.0740342	-0.000336185	0.148405	0.274136	0.00651891	0.541752	3.95934e-05	0.262409	0.375768	5.07112e-06	0.0510446	0.0446747	0.156609
rgmb	48110	reference	0.00588169	-0.0121254	0.0238888	0.0437898	-0.0430039	0.130583	0.109195	0.0497295	0.168661	0.168904	0.0970888	0.240719	-0.0527839	-0.310072	0.204504	2.73684e-06	0.522045	0.322727	0.000319611	4.04091e-06	0.687607	0.102684
gpr158	41246	reference	0.0156626	-0.00438408	0.0357092	0.12578	0.0306174	0.220943	0.106032	0.0405594	0.171505	0.169055	0.0892023	0.248908	0.463181	0.18183	0.744533	9.17436e-08	0.125684	0.00958333	0.0015035	3.33826e-05	0.00125311	0.0479811
dctpp1	47705	reference	0.00360439	-0.0145675	0.0217763	0.0202004	-0.0677655	0.108166	0.14188	0.0820827	0.201677	0.0399838	-0.0326116	0.112579	0.00102865	-0.257608	0.259666	0.000387702	0.697449	0.652644	3.32038e-06	0.280358	0.99378	0.775525
lat	48209	reference	-0.0311247	-0.0497125	-0.0125369	-0.142551	-0.232057	-0.0530453	0.00870665	-0.0525426	0.0699559	0.169057	0.0949429	0.243172	-0.168952	-0.432351	0.094446	1.14046e-08	0.00103155	0.00179972	0.780539	7.8088e-06	0.208681	0.0151367
eps8l2	48006	reference	-0.0472803	-0.0651195	-0.0294411	-0.0737619	-0.159666	0.0121422	0.0362761	-0.022682	0.0952342	-0.00447723	-0.0760003	0.0670459	-0.10032	-0.352613	0.151973	3.18824e-06	2.05826e-07	0.0923866	0.227835	0.90235	0.435768	0.472317
st13	40431	reference	-0.0471838	-0.0674266	-0.0269409	-0.194868	-0.290921	-0.0988153	-0.0185016	-0.0848825	0.0478794	0.0384077	-0.0422067	0.119022	0.036518	-0.257538	0.330574	1.10597e-06	4.92484e-06	7.00849e-05	0.584867	0.350398	0.807689	0.990278
mavs	46559	reference	-0.0263479	-0.0452313	-0.00746446	-0.124684	-0.215449	-0.0339186	0.0319221	-0.0302742	0.0941184	0.169257	0.0937997	0.244714	-0.170986	-0.444235	0.102263	1.38735e-07	0.0062443	0.00709516	0.314434	1.10261e-05	0.220024	0.0182686
plin3	47705	reference	-0.0317104	-0.0503492	-0.0130716	-0.105151	-0.195377	-0.0149245	0.0550171	-0.00631684	0.116351	0.169394	0.0949332	0.243855	0.0236057	-0.241677	0.288889	1.48095e-08	0.000854892	0.0223628	0.0787284	8.25614e-06	0.861546	0.298133
gfra2	47462	reference	0.0404934	0.0217697	0.0592171	0.0676566	-0.0226318	0.157945	0.220214	0.158616	0.281812	0.169795	0.0952482	0.244342	0.368237	0.104987	0.631487	1.17594e-15	2.25051e-05	0.141917	2.46513e-12	8.05142e-06	0.00611474	0.153779
atg4a	46559	reference	-0.0378167	-0.0566326	-0.0190007	-0.199489	-0.28993	-0.109048	-0.0443698	-0.106344	0.0176042	-0.00809609	-0.0832835	0.0670913	0.210166	-0.0621063	0.482438	2.39522e-06	8.18446e-05	1.54049e-05	0.160547	0.832848	0.130305	0.128648
fabp5	47947	reference	-0.0518593	-0.0701729	-0.0335456	-0.198228	-0.286621	-0.109835	-0.0142602	-0.074667	0.0461465	0.0952809	0.0221613	0.168401	-0.0668026	-0.328027	0.194421	5.21099e-11	2.86797e-08	1.1077e-05	0.64358	0.0106506	0.61621	0.239992
tnfrsf11a	48209	reference	-0.0242282	-0.0414474	-0.00700911	-0.0408864	-0.123801	0.0420286	0.0416691	-0.0150701	0.0984083	0.169854	0.101197	0.238512	0.298383	0.05438	0.542387	1.24465e-08	0.0058206	0.333796	0.150035	1.24489e-06	0.0165412	0.31871
hsdl2	40222	reference	-0.0131882	-0.0331459	0.00676942	-0.0303186	-0.124782	0.0641446	0.0294634	-0.0357543	0.0946811	0.171159	0.0919426	0.250374	-0.129435	-0.40899	0.150121	0.000248364	0.195257	0.529298	0.375903	2.29122e-05	0.36415	0.0419335
pik3ap1	47615	reference	-0.0359635	-0.0546547	-0.0172722	-0.197586	-0.288352	-0.10682	-0.0642786	-0.125941	-0.0026164	-0.0441197	-0.118621	0.0303817	0.00592162	-0.257375	0.269219	8.95528e-06	0.000162646	1.98784e-05	0.0410402	0.245762	0.96484	0.719121
ctsz	47724	reference	-0.0483023	-0.0659617	-0.0306428	-0.0174798	-0.102894	0.0679346	0.00107663	-0.0572298	0.059383	0.171343	0.100827	0.241858	-0.0421782	-0.291232	0.206875	1.0516e-11	8.31251e-08	0.68834	0.97113	1.91708e-06	0.739939	0.104765
cpb1	48279	reference	-0.00438795	-0.0227746	0.0139987	0.0352045	-0.0534982	0.123907	0.188638	0.128073	0.249202	0.171423	0.0980509	0.244794	0.15124	-0.109548	0.412029	6.16527e-12	0.639963	0.436635	1.03745e-09	4.67716e-06	0.255677	0.883531
pamr1	47697	reference	-0.0468095	-0.0641546	-0.0294644	-0.0866021	-0.170622	-0.00258251	-0.0692191	-0.126459	-0.0119796	-0.0777658	-0.147134	-0.00839729	-0.189731	-0.434224	0.0547634	1.09215e-06	1.23176e-07	0.0433621	0.0177813	0.0280052	0.128267	0.386284
cd48	47818	reference	-0.0161146	-0.0346825	0.00245327	0.0486144	-0.0413475	0.138576	0.142604	0.081503	0.203705	0.0544875	-0.019608	0.128583	0.22043	-0.0416351	0.482495	2.75159e-06	0.0889405	0.289528	4.78599e-06	0.149497	0.0992321	0.23082
gsta3	46559	reference	-0.046738	-0.0645424	-0.0289336	-0.126586	-0.212165	-0.0410066	-0.0330733	-0.0917158	0.0255691	-0.0953443	-0.16649	-0.0241987	-0.20168	-0.459315	0.0559559	5.95391e-07	2.68332e-07	0.00374308	0.268985	0.00862519	0.124958	0.434021
plxnb3	47548	reference	-0.0343589	-0.0531	-0.0156177	-0.149751	-0.240603	-0.0588982	0.0455988	-0.0160535	0.107251	0.155447	0.0805464	0.230348	-0.158999	-0.425289	0.107291	3.81654e-09	0.000326764	0.00123589	0.147162	4.7544e-05	0.241885	0.0254011
sftpd	47705	reference	-0.0466958	-0.0647687	-0.0286229	-0.137109	-0.224596	-0.0496228	-0.0725496	-0.132021	-0.013078	-0.0311493	-0.103349	0.0410506	-0.281097	-0.538325	-0.0238686	4.30289e-07	4.11677e-07	0.00212934	0.0168052	0.397774	0.0322077	0.0658224
cfd	41389	reference	0.00976351	-0.00868864	0.0282157	-0.00988486	-0.0976984	0.0779286	0.0967927	0.0366938	0.156892	0.172008	0.0984216	0.245594	0.241686	-0.0204535	0.503826	4.24424e-06	0.299696	0.825379	0.00159666	4.62896e-06	0.0707554	0.614816
scly	47942	reference	-0.0465994	-0.0638905	-0.0293083	-0.0919444	-0.175327	-0.0085619	-0.0648468	-0.12206	-0.00763394	-0.112648	-0.181932	-0.0433653	-0.0889304	-0.333312	0.155451	3.73379e-07	1.28182e-07	0.0306793	0.0263191	0.00143941	0.475695	0.854313
ces2	47462	reference	-0.0465164	-0.0646043	-0.0284285	-0.0629494	-0.150172	0.0242733	0.0221987	-0.0373076	0.0817049	0.0711537	-0.000862186	0.14317	0.187689	-0.0666224	0.442	3.34698e-07	4.65939e-07	0.157204	0.464674	0.0528065	0.148031	0.385914
cdh1	46104	reference	-0.0464565	-0.0651371	-0.0277759	0.00782694	-0.0823508	0.0980047	-0.0349208	-0.0964668	0.0266252	0.054551	-0.0206515	0.129753	-0.0133294	-0.27982	0.253161	2.45249e-05	1.09541e-06	0.864917	0.2661	0.155099	0.921904	0.629765
adamts8	47843	reference	0.023725	0.00520383	0.0422461	0.0829064	-0.00621038	0.172023	0.142895	0.0820543	0.203736	0.0120999	-0.0620187	0.0862185	-0.0273977	-0.291285	0.23649	7.30638e-05	0.012052	0.0682455	4.16651e-06	0.74899	0.838749	0.776902
jam3	40431	reference	-0.0423291	-0.0626572	-0.022001	-0.138128	-0.234586	-0.0416707	0.0446508	-0.0220096	0.111311	0.172593	0.0916394	0.253547	-0.068349	-0.363643	0.226945	1.82984e-09	4.48615e-05	0.00500643	0.189234	2.93716e-05	0.65007	0.121856
eif4ebp1	47705	reference	-0.0464064	-0.0648276	-0.0279852	-0.152358	-0.241531	-0.0631853	-0.0477958	-0.108414	0.012822	-0.0205064	-0.0940978	0.0530849	0.252686	-0.00949909	0.514872	6.15068e-07	7.93401e-07	0.000812181	0.12225	0.584956	0.0588977	0.0485302
tpr	39952	reference	-0.0463655	-0.0669926	-0.0257383	-0.080713	-0.178721	0.0172953	-0.0555007	-0.12297	0.0119682	0.0184474	-0.0637874	0.100682	-0.128238	-0.429646	0.17317	0.000345449	1.05709e-05	0.106504	0.106896	0.660169	0.404332	0.355921
rgma	48110	reference	0.0415014	0.023421	0.0595818	0.116855	0.0297077	0.204002	0.194207	0.134499	0.253914	0.172671	0.100563	0.244779	0.127151	-0.131185	0.385486	3.47719e-14	6.84429e-06	0.00858743	1.84383e-10	2.6932e-06	0.334698	0.73857
ager	47577	reference	0.00210068	-0.0155461	0.0197474	0.0617187	-0.0237532	0.147191	0.0905089	0.0324663	0.148551	0.173424	0.102926	0.243923	0.104756	-0.143709	0.35322	2.29926e-06	0.815513	0.156983	0.00224171	1.42844e-06	0.408601	0.601067
adipoq	41389	reference	0.0303432	0.0139004	0.0467859	0.0554731	-0.0227775	0.133724	0.145495	0.0919411	0.199049	0.0908031	0.0252303	0.156376	0.112951	-0.120641	0.346544	7.63267e-08	0.000298396	0.164691	1.01499e-07	0.00664686	0.343264	0.857545
spink1	47697	reference	-0.046338	-0.0644548	-0.0282212	-0.0451164	-0.132874	0.0426415	0.0780014	0.0182152	0.137788	0.126541	0.0540861	0.198996	0.133937	-0.121435	0.389309	1.1657e-10	5.37267e-07	0.31363	0.0105557	0.000619577	0.303962	0.956302
ptprn2	47159	reference	0.0101453	-0.00831508	0.0286056	0.0537316	-0.0350069	0.14247	0.134549	0.0738102	0.195288	0.173499	0.0997698	0.247228	0.425207	0.15897	0.691444	3.41503e-09	0.281411	0.235313	1.41589e-05	3.99293e-06	0.00174714	0.0731845
pydc1	40222	reference	0.0131563	-0.00719603	0.0335086	0.111458	0.0151271	0.20779	0.146167	0.0796597	0.212674	0.0841281	0.0033456	0.164911	0.258428	-0.0266562	0.543511	2.62297e-05	0.205158	0.0233461	1.65386e-05	0.0412377	0.0756162	0.247408
cpm	47872	reference	-0.0463212	-0.0624549	-0.0301874	-0.0390644	-0.116801	0.0386725	-0.0859423	-0.139168	-0.032717	-0.0559951	-0.120364	0.00837336	0.0313466	-0.198616	0.26131	4.25839e-07	1.84021e-08	0.324655	0.00155281	0.0881924	0.789338	0.471987
gdf15	48279	reference	-0.0462951	-0.0615249	-0.0310653	-0.0529319	-0.126405	0.0205409	-0.0657345	-0.1159	-0.0155686	-0.00206636	-0.0628405	0.0587078	0.0732812	-0.142731	0.289293	1.55952e-07	2.57102e-09	0.157942	0.0102232	0.946867	0.506101	0.509071
fyb1	47617	reference	-0.0462101	-0.0648582	-0.027562	-0.176168	-0.266425	-0.0859112	-0.0393888	-0.100907	0.0221292	0.0955018	0.0209829	0.170021	-0.40733	-0.669968	-0.144691	2.87678e-10	1.196e-06	0.000130591	0.2095	0.0120112	0.00236858	0.000292512
ment	40431	reference	0.00279768	-0.016136	0.0217313	-0.0784724	-0.168313	0.0113683	0.0306632	-0.0314245	0.0927509	0.173499	0.0980985	0.2489	-0.015984	-0.291021	0.259053	0.00016578	0.77211	0.0869034	0.333053	6.49873e-06	0.909311	0.191473
gigyf2	41246	reference	-0.0390468	-0.0591141	-0.0189796	-0.143167	-0.238427	-0.0479069	0.0685376	0.00299748	0.134078	0.121829	0.041894	0.201763	-0.351524	-0.633164	-0.0698848	7.15678e-09	0.000137035	0.00322377	0.0404036	0.0028164	0.0144343	0.00147693
klk8	46105	reference	0.00488061	-0.0134409	0.0232021	0.0485254	-0.0390696	0.13612	0.132883	0.0722062	0.193561	0.173574	0.100778	0.246371	0.162022	-0.0967419	0.420785	9.61009e-08	0.601587	0.277574	1.77077e-05	2.97099e-06	0.219739	0.932648
robo4	40222	reference	0.0118413	-0.00866444	0.0323471	0.189235	0.0921771	0.286292	0.146403	0.0793943	0.213412	0.0740466	-0.00734493	0.155438	0.193299	-0.0939338	0.480532	1.42678e-06	0.257708	0.000132847	1.85378e-05	0.07457	0.187164	0.432187
f2r	47818	reference	-0.0344479	-0.0531442	-0.0157516	-0.129157	-0.219741	-0.0385729	0.0586215	-0.00290219	0.120145	0.154491	0.0798829	0.229099	-0.0468386	-0.310716	0.217039	7.74257e-09	0.000304951	0.0051979	0.0618301	4.94447e-05	0.727913	0.148799
ca12	47462	reference	0.0250642	0.00647835	0.0436501	0.131172	0.0415476	0.220795	0.146675	0.0855306	0.20782	0.128887	0.0548886	0.202886	0.534148	0.272836	0.795461	1.4023e-10	0.0082153	0.00412434	2.58681e-06	0.000641031	6.173e-05	0.00334262
tmem25	41246	reference	0.0159179	-0.00445163	0.0362874	0.101901	0.0052052	0.198596	0.147138	0.0806107	0.213666	0.119378	0.0382396	0.200517	0.0641112	-0.221772	0.349994	2.09576e-05	0.125611	0.038879	1.46133e-05	0.00393171	0.660266	0.714586
kirrel2	46562	reference	-0.0199931	-0.0385922	-0.00139391	0.0756748	-0.0144029	0.165753	0.0888707	0.0273549	0.150387	0.173761	0.0995273	0.247995	0.314137	0.0422242	0.586049	7.13785e-09	0.0351309	0.0996431	0.00463365	4.48968e-06	0.0235555	0.327447
ctrb1	47697	reference	-0.0141471	-0.0329393	0.00464498	0.008496	-0.082533	0.099525	0.147224	0.0852093	0.209239	0.104917	0.0297614	0.180073	0.0568325	-0.208058	0.321723	1.41071e-06	0.140073	0.854851	3.27848e-06	0.00621811	0.674106	0.731278
ccl15	48279	reference	-0.0169778	-0.0347057	0.000749968	-0.00657029	-0.0920944	0.0789538	0.0812258	0.0228314	0.13962	0.174046	0.103304	0.244789	0.204324	-0.0471197	0.455767	8.97253e-08	0.060511	0.880311	0.00640618	1.4243e-06	0.111231	0.819694
zbtb16	46559	reference	-0.0299965	-0.0488484	-0.0111445	-0.170467	-0.261081	-0.0798526	0.0343087	-0.0277839	0.0964014	0.133563	0.0582317	0.208894	-0.368581	-0.641375	-0.0957876	9.09938e-09	0.00181762	0.000226946	0.278819	0.000511088	0.00809378	0.000485075
bcam	47697	reference	0.0312455	0.0128445	0.0496465	0.145759	0.0566244	0.234894	0.127013	0.0662891	0.187737	0.118892	0.0453003	0.192483	0.394853	0.135474	0.654231	9.51644e-09	0.00087488	0.00135082	4.14459e-05	0.00154367	0.00284896	0.0441362
gfral	39984	reference	0.00729123	-0.012338	0.0269205	0.00461473	-0.0889169	0.0981463	0.139521	0.075164	0.203878	0.175093	0.096922	0.253265	0.0359097	-0.241369	0.313188	1.01359e-06	0.466591	0.922961	2.15048e-05	1.13544e-05	0.799622	0.342113
skap2	47896	reference	-0.0354565	-0.0541515	-0.0167615	-0.152589	-0.243051	-0.0621261	-0.0119498	-0.0734603	0.0495607	0.131742	0.0571341	0.20635	-0.376561	-0.64062	-0.112503	9.84462e-09	0.000201573	0.000946832	0.703371	0.000538686	0.00519075	0.000269866
abl1	47462	reference	-0.0339336	-0.052472	-0.0153952	-0.161374	-0.250769	-0.071979	0.0433387	-0.0176495	0.104327	0.138997	0.0651878	0.212807	-0.131593	-0.392238	0.129052	1.01182e-08	0.000333932	0.000403284	0.163686	0.000223554	0.322393	0.0494945
chmp6	41326	reference	-0.046168	-0.0663005	-0.0260356	-0.197725	-0.293928	-0.101523	-0.00763538	-0.073173	0.0579022	0.0946691	0.0143527	0.174985	-0.302258	-0.588097	-0.0164195	1.09517e-08	6.98396e-06	5.62493e-05	0.819375	0.0208775	0.0382147	0.00857145
scg2	47869	reference	-0.0434654	-0.0616022	-0.0253287	-0.0739122	-0.1613	0.0134758	0.111737	0.051749	0.171724	0.175165	0.102503	0.247827	0.14625	-0.109864	0.402363	1.75564e-14	2.64415e-06	0.097371	0.000261661	2.30828e-06	0.263046	0.830867
igfbp6	47478	reference	-0.0104653	-0.02635	0.0054193	-0.0468982	-0.123702	0.0299055	0.0301171	-0.0223445	0.0825786	0.175976	0.112651	0.239302	0.179939	-0.0435344	0.403412	2.08284e-07	0.196598	0.231378	0.260509	5.15606e-08	0.114529	0.973237
gm2a	40311	reference	-0.00972651	-0.0289085	0.00945551	-0.00624806	-0.0978817	0.0853856	0.130906	0.0684752	0.193337	0.17621	0.0997243	0.252695	0.185536	-0.0865101	0.457583	4.4971e-08	0.320299	0.893684	3.9677e-05	6.33243e-06	0.181315	0.948252
ccn4	48086	reference	-0.0388739	-0.0569071	-0.0208408	-0.0544118	-0.141321	0.0324978	-0.0209227	-0.0805696	0.0387241	0.176375	0.104165	0.248586	-0.0440584	-0.29931	0.211193	3.56752e-09	2.39187e-05	0.219786	0.491754	1.69508e-06	0.735128	0.102242
gfer	46559	reference	-0.0384927	-0.0570672	-0.0199181	-0.138311	-0.227592	-0.0490303	0.0276283	-0.0335508	0.0888073	0.143669	0.0694461	0.217892	0.00841333	-0.260367	0.277193	1.29821e-08	4.8776e-05	0.00239559	0.376088	0.000148496	0.951079	0.340165
ncr1	47543	reference	-0.0091045	-0.0271129	0.00890393	0.0383876	-0.0490006	0.125776	0.074505	0.0150549	0.133955	0.176404	0.104477	0.248332	0.0618357	-0.191658	0.315329	3.49888e-06	0.321729	0.389249	0.0140388	1.53703e-06	0.632571	0.392529
thop1	47482	reference	-0.0672038	-0.0850793	-0.0493282	-0.197499	-0.28411	-0.110888	-0.105038	-0.16403	-0.0460471	-0.128577	-0.19998	-0.0571749	0.0167059	-0.237136	0.270547	2.15084e-15	1.75042e-13	7.86143e-06	0.000483552	0.000416772	0.897364	0.278623
smtn	41145	reference	-0.0234084	-0.0433841	-0.0034327	-0.0943764	-0.189646	0.000893493	0.0330483	-0.0321573	0.0982538	0.176501	0.0967729	0.256229	-0.228929	-0.512007	0.0541485	1.82028e-06	0.0216329	0.0521876	0.32052	1.43432e-05	0.112952	0.00671426
sytl4	41326	reference	-0.0460817	-0.0662602	-0.0259032	-0.126923	-0.223345	-0.0305002	-0.0150153	-0.0807027	0.0506721	0.121057	0.0405565	0.201557	-0.0657637	-0.352256	0.220729	4.40615e-07	7.62162e-06	0.00988309	0.65413	0.00320538	0.652772	0.217034
susd1	46811	reference	-0.0363189	-0.0553626	-0.0172752	-0.179231	-0.270666	-0.0877964	-0.0579324	-0.120848	0.00498351	0.112262	0.0367251	0.187799	-0.349711	-0.628929	-0.0704921	1.51621e-08	0.000185704	0.00012218	0.0711181	0.00358204	0.0140982	0.0016889
grn	47462	reference	-0.0460447	-0.0644506	-0.0276388	-0.0239027	-0.113119	0.0653131	-0.0332442	-0.0939495	0.0274611	-0.0897021	-0.163293	-0.0161109	-0.0921898	-0.350997	0.166618	4.96695e-05	9.45909e-07	0.599497	0.283111	0.0168932	0.48507	0.985493
gabarap	41128	reference	0.0151647	-0.00515277	0.0354822	0.0128613	-0.0837727	0.109495	0.119063	0.0526995	0.185426	0.176753	0.095886	0.257619	0.394588	0.109895	0.679281	8.91427e-07	0.143493	0.794198	0.000437757	1.83915e-05	0.00659809	0.147801
podxl2	47843	reference	0.00281762	-0.0154713	0.0211066	0.0212554	-0.0667442	0.109255	0.0350069	-0.0250711	0.0950848	0.177317	0.104127	0.250506	0.32694	0.0663609	0.58752	1.84663e-05	0.762682	0.635915	0.253425	2.05475e-06	0.0139296	0.277023
clec5a	47549	reference	-0.0459961	-0.0637106	-0.0282816	-0.121163	-0.206865	-0.0354603	-0.0352118	-0.0934881	0.0230645	0.0285969	-0.0422079	0.0994017	-0.0295016	-0.281217	0.222214	3.54366e-06	3.60913e-07	0.00559081	0.236308	0.428588	0.818312	0.662171
cst7	47739	reference	-0.0459915	-0.0645222	-0.0274608	-0.0959277	-0.185542	-0.00631328	-0.0537222	-0.114674	0.00722974	0.0365419	-0.0374465	0.11053	0.0473046	-0.214001	0.308611	1.4914e-05	1.15067e-06	0.0359019	0.0840791	0.333037	0.722723	0.93788
vti1a	40431	reference	-0.0391106	-0.0594001	-0.018821	-0.159628	-0.255903	-0.0633535	-0.00308177	-0.0696158	0.0634523	0.162926	0.0821258	0.243726	-0.171467	-0.466201	0.123267	1.95629e-08	0.000158205	0.00115574	0.927663	7.7568e-05	0.254176	0.0314679
cxcl17	48209	reference	-0.04596	-0.0603764	-0.0315436	-0.0631935	-0.132613	0.00622564	-0.0882759	-0.13578	-0.040772	-0.0681764	-0.125658	-0.0106944	-0.197944	-0.402232	0.00634311	7.30498e-10	4.17644e-10	0.0743917	0.000270528	0.0200938	0.0575501	0.229193
ehbp1	41326	reference	-0.0347469	-0.0547741	-0.0147197	-0.140585	-0.236285	-0.0448857	0.0432139	-0.0219811	0.108409	0.155732	0.0758355	0.235629	-0.289638	-0.573983	-0.0052938	2.35253e-08	0.000672989	0.00398732	0.193889	0.00013342	0.0458847	0.00302708
il18	47510	reference	-0.045918	-0.0637967	-0.0280393	-0.117899	-0.204531	-0.031267	0.019128	-0.0397145	0.0779706	0.0308472	-0.0405832	0.102278	0.103789	-0.147775	0.355353	1.19664e-06	4.82285e-07	0.0076463	0.524034	0.397316	0.418719	0.583325
smoc1	48086	reference	-0.0192268	-0.0360181	-0.00243544	-0.0529532	-0.133878	0.0279714	0.093713	0.0381737	0.149252	0.177715	0.110476	0.244953	0.00145441	-0.236219	0.239128	1.34774e-09	0.0248179	0.19966	0.000943077	2.22258e-07	0.99043	0.16054
daam1	40431	reference	-0.0414969	-0.0618546	-0.0211393	-0.184833	-0.28143	-0.088235	-0.025688	-0.0924454	0.0410694	0.120556	0.0394843	0.201627	-0.339157	-0.63488	-0.0434338	2.44283e-08	6.47273e-05	0.000176827	0.450728	0.00356325	0.0245881	0.00320562
ca2	47539	reference	-0.045906	-0.0641305	-0.0276815	-0.125078	-0.213304	-0.0368527	-0.0971869	-0.157262	-0.0371121	-0.105978	-0.178747	-0.0332085	0.211614	-0.0448514	0.46808	5.01134e-08	7.95542e-07	0.00545934	0.00152095	0.00431274	0.105833	0.0191424
clmp	48086	reference	-0.00639646	-0.0219103	0.00911735	-0.0488305	-0.123598	0.0259372	0.0856821	0.0343683	0.136996	0.178126	0.116003	0.240248	0.171519	-0.0480724	0.39111	2.08066e-09	0.419021	0.200524	0.00106576	1.92013e-08	0.125793	0.954598
kynu	48209	reference	-0.0458028	-0.0635166	-0.0280891	-0.11464	-0.199936	-0.0293429	-0.00395281	-0.0623218	0.0544162	-0.0706771	-0.141306	-4.78159e-05	-0.152408	-0.40342	0.0986038	3.80279e-06	4.03389e-07	0.00843437	0.894404	0.0498451	0.234024	0.537658
ulbp2	47315	reference	-0.0204322	-0.0378028	-0.00306157	0.0558707	-0.0275846	0.139326	0.09235	0.0352683	0.149432	0.178414	0.108984	0.247845	0.247833	-0.000642893	0.496309	4.41273e-10	0.0211447	0.18947	0.00152002	4.75604e-07	0.0505957	0.596725
cdkn1a	47462	reference	-0.0359846	-0.0545151	-0.0174541	-0.124452	-0.213809	-0.0350946	0.0358883	-0.0250741	0.0968506	0.140428	0.0666503	0.214207	-0.192134	-0.452669	0.0684001	2.98066e-08	0.000141315	0.00633959	0.248567	0.000191196	0.148342	0.0157273
ptp4a3	40135	reference	-0.0455843	-0.0658192	-0.0253493	-0.12004	-0.215695	-0.0243855	-0.115721	-0.181807	-0.049635	-0.106231	-0.186849	-0.025614	-0.0832265	-0.36951	0.203057	2.42731e-06	1.01064e-05	0.0139097	0.000599449	0.00980467	0.568812	0.879102
myh9	41319	reference	-0.0365464	-0.0565672	-0.0165256	-0.189648	-0.285083	-0.094213	-0.0216436	-0.0869406	0.0436535	0.138139	0.0582773	0.218001	-0.247181	-0.53456	0.0401966	3.24242e-08	0.000346801	9.83752e-05	0.515906	0.000698821	0.0918291	0.0110808
nbl1	47843	reference	-0.0220875	-0.0399494	-0.00422561	-0.0246602	-0.110605	0.0612845	0.0915824	0.0329073	0.150258	0.149666	0.0781854	0.221146	0.302599	0.0481045	0.557094	3.24896e-08	0.0153671	0.573854	0.00222003	4.0695e-05	0.0197842	0.25527
ap1g2	41128	reference	-0.0371338	-0.0572001	-0.0170676	-0.165258	-0.260697	-0.0698189	-0.01213	-0.0776723	0.0534123	0.154301	0.0744345	0.234168	-0.217956	-0.499128	0.0632166	3.29291e-08	0.000286917	0.000689734	0.716799	0.000152856	0.128683	0.012271
tank	46789	reference	-0.0366578	-0.0556361	-0.0176795	-0.154526	-0.246175	-0.0628776	-0.000479114	-0.0630923	0.0621341	0.144343	0.0687852	0.2199	-0.172486	-0.447864	0.102892	3.3895e-08	0.000153348	0.000951404	0.988034	0.000181077	0.219575	0.0291328
glo1	46811	reference	-0.036908	-0.0555395	-0.0182765	-0.183151	-0.272607	-0.0936955	-0.051804	-0.113358	0.00975007	0.117077	0.0431749	0.190979	0.0485083	-0.224667	0.321683	3.40298e-08	0.000103454	6.00648e-05	0.0990414	0.00190334	0.727808	0.633784
c3	39246	reference	-0.0455491	-0.0651521	-0.0259462	-0.083398	-0.177054	0.0102574	-0.0954779	-0.159398	-0.0315575	-0.0300766	-0.107879	0.0477257	-0.0248799	-0.30536	0.2556	6.31485e-05	5.27233e-06	0.0809307	0.00341685	0.448635	0.861974	0.971996
alcam	48279	reference	-0.011821	-0.0287293	0.00508732	0.0209798	-0.0605908	0.10255	0.105295	0.0495996	0.160989	0.178658	0.111186	0.24613	0.30104	0.06122	0.54086	4.65528e-10	0.170603	0.614185	0.000211195	2.113e-07	0.0138834	0.334051
znf830	41128	reference	0.0015533	-0.0189852	0.0220918	0.146536	0.0488504	0.244221	0.0207666	-0.0463184	0.0878516	0.178746	0.0969993	0.260492	0.0716239	-0.216167	0.359414	5.443e-05	0.882159	0.00328196	0.544029	1.8253e-05	0.625694	0.48138
tafa5	47462	reference	0.00156713	-0.0164339	0.0195682	-0.0752202	-0.162024	0.0115834	0.0810396	0.0218193	0.14026	0.178923	0.107253	0.250592	0.247753	-0.00533617	0.500843	4.26323e-07	0.864511	0.0894273	0.00731723	9.95667e-07	0.0550297	0.606838
amy1a_amy1b_amy1c	38725	reference	0.00518717	-0.0149678	0.0253421	0.0760983	-0.0198028	0.171999	0.148131	0.0819364	0.214326	0.0294622	-0.0510873	0.110012	-0.359237	-0.645749	-0.0727249	3.81025e-05	0.613954	0.119884	1.15678e-05	0.473435	0.0139937	0.0102237
f10	41371	reference	-0.0454344	-0.0654256	-0.0254432	-0.136972	-0.232321	-0.0416234	-0.0639638	-0.129073	0.00114548	-0.0190723	-0.0987915	0.060647	-0.201461	-0.482383	0.0794612	3.91133e-05	8.42802e-06	0.00487021	0.0541689	0.639128	0.159847	0.219383
tnfrsf1a	47697	reference	-0.0267026	-0.0433936	-0.0100115	-0.0276019	-0.108453	0.0532494	0.0582859	0.00320491	0.113367	0.179123	0.112371	0.245876	0.37637	0.141096	0.611644	1.58173e-11	0.00171572	0.503416	0.0380793	1.45087e-07	0.00171694	0.112721
ctf1	46811	reference	-0.04526	-0.0642857	-0.0262344	-0.0989905	-0.190339	-0.00764247	0.0030854	-0.0597707	0.0659415	0.072781	-0.00268424	0.148246	-0.356339	-0.635292	-0.0773858	5.49888e-07	3.12981e-06	0.0336757	0.923354	0.0587242	0.0122918	0.00350491
ifngr2	47315	reference	-0.0335655	-0.0519611	-0.0151698	-0.0633361	-0.151716	0.0250439	0.0614867	0.0010366	0.121937	0.14521	0.0716821	0.218738	0.212749	-0.0503897	0.475887	4.4466e-08	0.000348802	0.160143	0.0461988	0.000108612	0.113045	0.626894
epo	47615	reference	0.0230272	0.00467529	0.0413792	0.0722946	-0.016824	0.161413	0.215794	0.155251	0.276337	0.179187	0.106038	0.252336	0.428964	0.170447	0.687481	1.03581e-15	0.0139227	0.111842	2.86309e-12	1.58126e-06	0.00114555	0.0675138
txnrd1	47697	reference	-0.045133	-0.0637344	-0.0265316	-0.144234	-0.23434	-0.0541293	0.00781472	-0.0535706	0.0692001	-0.012184	-0.0865768	0.0622089	-0.168492	-0.430695	0.0937102	6.33956e-06	1.98417e-06	0.00170521	0.802959	0.748205	0.207851	0.259398
ror1	47705	reference	0.0101842	-0.00770009	0.0280684	0.0739146	-0.012659	0.160488	0.148298	0.0894466	0.207148	0.179913	0.108467	0.251359	0.19671	-0.0578338	0.451253	1.25489e-09	0.264374	0.0942522	7.87857e-07	8.01659e-07	0.129858	0.900578
creld1	40431	reference	-0.0450572	-0.0642245	-0.0258899	-0.112818	-0.203767	-0.0218684	-0.0334589	-0.0963128	0.0293951	0.121983	0.045652	0.198314	0.0337481	-0.244684	0.31218	1.63986e-07	4.08812e-06	0.015049	0.296782	0.00173584	0.812216	0.547938
irak1	46789	reference	-0.0339767	-0.0527966	-0.0151568	-0.15177	-0.242654	-0.0608866	0.0325283	-0.0295625	0.094619	0.137752	0.0628251	0.212679	-0.192544	-0.465624	0.0805363	4.71186e-08	0.000402754	0.00106451	0.304511	0.000314339	0.166987	0.0218162
krt18	47462	reference	-0.0450009	-0.0618705	-0.0281313	-0.0382865	-0.119634	0.0430613	0.020043	-0.0354552	0.0755412	-0.00206689	-0.0692322	0.0650984	0.0643632	-0.172819	0.301546	9.45037e-06	1.7164e-07	0.35628	0.47904	0.951904	0.594811	0.596145
cd84	47615	reference	-0.0160356	-0.0347704	0.00269918	-0.100916	-0.191894	-0.00993865	0.0654403	0.00363447	0.127246	0.181499	0.106825	0.256174	-0.0461209	-0.310031	0.217789	3.7886e-07	0.0934262	0.0297002	0.0379667	1.90475e-06	0.731953	0.102675
mog	48086	reference	0.0381774	0.02074	0.0556149	0.0506964	-0.0333421	0.134735	0.134171	0.0764948	0.191848	0.181572	0.111747	0.251397	0.326938	0.0801192	0.573757	1.90681e-11	1.78027e-05	0.23706	5.13955e-06	3.46823e-07	0.0094277	0.265097
ces3	47462	reference	-0.0449737	-0.0633518	-0.0265957	-0.0946051	-0.183227	-0.00598347	-0.041452	-0.101913	0.0190086	0.0830632	0.00989218	0.156234	0.0318759	-0.226514	0.290266	1.85917e-06	1.61999e-06	0.0364127	0.179022	0.0260864	0.808941	0.707783
lyve1	41389	reference	0.0027041	-0.0170203	0.0224285	0.112661	0.0187931	0.206529	0.16083	0.0965877	0.225073	0.181902	0.103242	0.260561	0.311079	0.0308656	0.591293	3.91274e-10	0.788156	0.0186557	9.28871e-07	5.84358e-06	0.029567	0.382808
adam22	47315	reference	0.00294842	-0.0151177	0.0210146	0.0198494	-0.0669477	0.106647	0.142947	0.0835793	0.202314	0.182942	0.110731	0.255153	0.0569596	-0.201466	0.315385	8.92951e-09	0.749063	0.653989	2.37237e-06	6.87351e-07	0.665739	0.355864
akr7l	40135	reference	-0.0449157	-0.0654068	-0.0244245	0.00742524	-0.0894411	0.104292	0.0152657	-0.0516571	0.0821884	-0.0449672	-0.126606	0.0366713	-0.22961	-0.519519	0.0602993	0.000406265	1.74102e-05	0.880572	0.654807	0.280328	0.120586	0.227983
gcg	46559	reference	-0.0448213	-0.0631607	-0.026482	-0.0133234	-0.101474	0.0748269	0.0781668	0.0177625	0.138571	0.0927801	0.0194971	0.166063	0.195275	-0.0701014	0.460651	7.25482e-09	1.67065e-06	0.767044	0.0112038	0.0130873	0.149236	0.464122
calcb	41224	reference	-0.00404939	-0.0241423	0.0160436	0.0260064	-0.06979	0.121803	0.0324172	-0.0331594	0.0979937	0.183653	0.103392	0.263914	0.267219	-0.0177581	0.552196	0.000110327	0.692839	0.594661	0.332592	7.31424e-06	0.0660866	0.578881
adamts15	47462	reference	-0.0447915	-0.0618131	-0.0277699	-0.146043	-0.228124	-0.0639624	-0.0381858	-0.094184	0.0178124	0.0496293	-0.0181412	0.1174	-0.055305	-0.294624	0.184014	1.3848e-07	2.5103e-07	0.00048822	0.181375	0.151195	0.65059	0.406738
grhpr	41326	reference	-0.0447563	-0.0647928	-0.0247198	-0.197155	-0.292899	-0.10141	-0.00244665	-0.067672	0.0627787	0.0562036	-0.0237301	0.136137	-0.098602	-0.383079	0.185875	6.95678e-07	1.19972e-05	5.44591e-05	0.941391	0.168166	0.496914	0.302935
cd79b	48209	reference	-0.00528359	-0.0231601	0.0125929	0.0330468	-0.0530336	0.119127	0.0904057	0.0315004	0.149311	0.183785	0.112506	0.255063	0.15531	-0.0980084	0.408629	3.75454e-07	0.562388	0.451777	0.00262975	4.34878e-07	0.22949	0.831499
ptprb	41326	reference	-0.04474	-0.0640226	-0.0254574	0.0179433	-0.0741984	0.110085	-0.0604258	-0.123197	0.0023453	-0.0328786	-0.109805	0.0440475	-0.117862	-0.391635	0.155911	0.00028923	5.4391e-06	0.702696	0.0591956	0.402191	0.398781	0.556775
dnajb6	40057	reference	-0.0318603	-0.0523566	-0.0113639	-0.17188	-0.269022	-0.0747377	0.038044	-0.0290489	0.105137	0.142577	0.061131	0.224023	-0.342972	-0.639299	-0.0466454	5.93078e-08	0.00231496	0.000524908	0.266403	0.000601622	0.0233007	0.00189573
tgfa	47615	reference	-0.0447374	-0.0627117	-0.026763	-0.16057	-0.247855	-0.0732851	-0.0772268	-0.136524	-0.0179296	0.00638318	-0.0652607	0.078027	0.0512176	-0.20198	0.304416	5.51528e-07	1.07298e-06	0.000311683	0.0106934	0.861372	0.691755	0.737576
slc9a3r1	40431	reference	-0.0338671	-0.0542491	-0.0134851	-0.155687	-0.252401	-0.0589743	0.0613283	-0.00550885	0.128165	0.135963	0.0547944	0.217131	-0.290451	-0.586527	0.00562575	6.38798e-08	0.00112765	0.00160496	0.0721094	0.00102732	0.0545147	0.00632248
thpo	46811	reference	-0.044719	-0.0636244	-0.0258136	-0.0856141	-0.176385	0.00515655	-0.0283655	-0.0908243	0.0340933	0.146096	0.0711074	0.221084	-0.0819456	-0.359136	0.195244	2.37447e-08	3.55753e-06	0.0645119	0.373398	0.000134387	0.562296	0.118421
plxna4	47615	reference	-0.0392454	-0.0580727	-0.0204181	-0.18208	-0.273507	-0.0906529	-0.0529101	-0.115021	0.00920105	0.0808897	0.00584592	0.155933	-0.309696	-0.57491	-0.0444819	6.80303e-08	4.40292e-05	9.49696e-05	0.0949931	0.0346317	0.0220983	0.00532587
gpc5	47315	reference	-0.0380917	-0.0568488	-0.0193347	-0.197429	-0.287546	-0.107313	-0.106358	-0.167996	-0.0447202	-0.0391514	-0.114124	0.0358209	-0.224252	-0.49256	0.0440563	1.63501e-07	6.89047e-05	1.75793e-05	0.000720002	0.306057	0.101391	0.191362
slitrk1	40135	reference	0.0446727	0.0261761	0.0631693	0.0679831	-0.0194543	0.155421	0.128318	0.0679095	0.188727	0.18396	0.110268	0.257652	0.181049	-0.0806401	0.442739	2.98006e-10	2.21084e-06	0.127534	3.14166e-05	9.97497e-07	0.175095	0.983201
cd2ap	47705	reference	-0.0446255	-0.0631946	-0.0260563	-0.158104	-0.247993	-0.0682153	-0.00827793	-0.0693826	0.0528267	0.0576637	-0.0165187	0.131846	0.054417	-0.209874	0.318708	8.22283e-07	2.48026e-06	0.00056642	0.790606	0.127624	0.686536	0.981445
vps37a	47462	reference	-0.031687	-0.0503681	-0.013006	-0.138176	-0.228259	-0.0480933	0.0407793	-0.0206781	0.102237	0.145144	0.0707665	0.219521	-0.146485	-0.409135	0.116165	7.57978e-08	0.000886106	0.00264477	0.193421	0.000131007	0.27434	0.0356532
npdc1	47705	reference	-0.0192589	-0.0367742	-0.00174367	-0.00580787	-0.0905952	0.0789795	0.052529	-0.00510769	0.110166	0.185038	0.115066	0.255011	0.260724	0.0114321	0.510015	2.68047e-08	0.0311562	0.893198	0.0740538	2.19035e-07	0.04038	0.565431
snx15	40431	reference	-0.0446108	-0.0648172	-0.0244044	-0.195518	-0.291398	-0.0996381	-0.0396315	-0.105893	0.0266299	0.0581117	-0.0223574	0.138581	0.134736	-0.158789	0.428262	7.07273e-07	1.51341e-05	6.42994e-05	0.241081	0.156943	0.368283	0.62063
prkg1	40431	reference	-0.0175294	-0.0378598	0.00280106	-0.126277	-0.222745	-0.0298081	0.0405558	-0.0261124	0.107224	0.186682	0.105718	0.267645	-0.259279	-0.554607	0.0360487	6.35149e-07	0.09104	0.0103017	0.23314	6.22078e-06	0.0852992	0.00419691
bgn	46479	reference	0.0373288	0.0185769	0.0560807	0.185754	0.0956961	0.275813	0.0783906	0.0166203	0.140161	-0.0931347	-0.168113	-0.0181566	0.0862824	-0.184832	0.357397	8.38813e-08	9.5638e-05	5.2918e-05	0.0128719	0.0149099	0.532777	0.209751
dkk1	48110	reference	-0.0378532	-0.0564329	-0.0192736	-0.0989249	-0.188478	-0.00937182	0.0199272	-0.0414289	0.0812832	0.14649	0.0723914	0.220588	-0.117096	-0.382564	0.148371	8.42343e-08	6.52728e-05	0.0303826	0.524407	0.000106823	0.38729	0.0600239
cd74	48110	reference	-0.0446001	-0.0617336	-0.0274667	-0.0168965	-0.099479	0.065686	0.00543193	-0.0511483	0.0620122	0.090458	0.0221272	0.158789	0.0253679	-0.219436	0.270172	3.34463e-07	3.37131e-07	0.688405	0.850745	0.00946989	0.839052	0.614536
cd302	47462	reference	-0.0444776	-0.0615929	-0.0273623	-0.110457	-0.192989	-0.0279241	-0.0627427	-0.119049	-0.00643614	0.0820795	0.013936	0.150223	0.0547621	-0.185875	0.295399	5.39663e-08	3.52872e-07	0.0087145	0.0289632	0.0182369	0.655568	0.829924
sorcs2	46559	reference	-0.00771868	-0.0254081	0.00997078	-0.00133275	-0.0863593	0.0836938	0.0958581	0.0375943	0.154122	0.186883	0.116196	0.257569	0.230536	-0.0254362	0.486508	3.6012e-08	0.392423	0.975491	0.00126191	2.20481e-07	0.0775289	0.746504
pik3ip1	47697	reference	-0.01286	-0.0299051	0.00418505	0.00188522	-0.080681	0.0844514	0.099416	0.0431667	0.155665	0.18705	0.118881	0.255218	0.329098	0.0888335	0.569363	1.98916e-10	0.139207	0.964305	0.000532357	7.56128e-08	0.00726214	0.26335
dsc2	47154	reference	0.00389078	-0.0134715	0.021253	0.0666556	-0.0172443	0.150555	0.172868	0.115593	0.230143	0.24953	0.180032	0.319028	0.52332	0.277674	0.768967	4.13725e-20	0.660499	0.119438	3.3267e-09	1.9858e-12	2.97774e-05	0.0349343
tnfrsf4	48128	reference	-0.0355145	-0.0530452	-0.0179837	0.00723635	-0.0772868	0.0917595	0.0381325	-0.0196153	0.0958804	0.129597	0.0596617	0.199533	0.228575	-0.0196426	0.476793	9.15939e-08	7.17768e-05	0.866738	0.195585	0.000281431	0.0710952	0.450399
jam2	48110	reference	-0.00764332	-0.0253645	0.0100779	-0.0212066	-0.106622	0.064209	0.105392	0.0468706	0.163913	0.188663	0.117988	0.259338	0.263116	0.00991318	0.516318	5.69009e-09	0.397907	0.626528	0.000416235	1.68267e-07	0.0416806	0.577565
efna4	47238	reference	-0.0470512	-0.0645307	-0.0295717	-0.052713	-0.136622	0.0311963	0.0846871	0.0272434	0.142131	0.188711	0.118901	0.25852	0.293539	0.0437191	0.54336	7.92594e-17	1.32645e-07	0.218214	0.0038594	1.17364e-07	0.021282	0.426779
il1rl2	46789	reference	-0.0185074	-0.0362837	-0.000731181	0.0281212	-0.0577226	0.113965	0.0158396	-0.0428078	0.074487	0.188786	0.118014	0.259558	0.280131	0.0221946	0.538067	9.79452e-08	0.0412927	0.520829	0.596555	1.7171e-07	0.033287	0.501871
vgf	41246	reference	0.0268738	0.00722745	0.0465201	0.0230285	-0.0702338	0.116291	0.126581	0.0624154	0.190746	0.188956	0.110697	0.267214	0.283155	0.00742262	0.558888	9.00913e-08	0.00734163	0.628408	0.000110541	2.22499e-06	0.0441438	0.518108
nmnat1	47315	reference	-0.0372611	-0.0557922	-0.0187299	-0.181082	-0.270113	-0.0920515	-0.115176	-0.176071	-0.0542803	-0.0921549	-0.166224	-0.0180856	-0.157181	-0.422258	0.107895	9.33223e-08	8.12397e-05	6.71482e-05	0.000209874	0.0147482	0.245152	0.64222
fabp9	47615	reference	0.00135443	-0.017022	0.0197309	-0.077242	-0.16648	0.0119956	0.0549171	-0.00570666	0.115541	0.189817	0.11657	0.263064	0.181054	-0.0778085	0.439917	2.39722e-06	0.885137	0.0897898	0.0758196	3.80201e-07	0.17042	0.948927
vwa1	48014	reference	-0.0184825	-0.0362448	-0.00072029	-0.00615373	-0.0918718	0.0795643	0.0515778	-0.00718315	0.110339	0.189936	0.118813	0.261059	-0.00592447	-0.257156	0.245307	2.44939e-07	0.0414061	0.8881	0.0853636	1.66332e-07	0.963135	0.14019
cd27	47843	reference	-0.0222681	-0.0401631	-0.00437317	-0.010587	-0.0966908	0.0755169	0.037042	-0.0217417	0.0958258	0.190148	0.118536	0.261761	0.403141	0.148176	0.658107	1.83263e-09	0.0147315	0.80956	0.216805	1.95547e-07	0.00194227	0.113769
triap1	48086	reference	-0.0378385	-0.0563399	-0.019337	-0.182387	-0.271554	-0.093221	-0.019967	-0.0811627	0.0412287	0.101505	0.0274191	0.175591	-0.159386	-0.421265	0.102493	9.82202e-08	6.11848e-05	6.10284e-05	0.522492	0.00724654	0.232911	0.0594256
sort1	47631	reference	-0.0366974	-0.0552055	-0.0181894	-0.0679443	-0.157666	0.0217779	0.0743309	0.0134107	0.135251	0.122496	0.0486054	0.196386	0.107888	-0.155357	0.371133	1.01063e-07	0.000101932	0.137745	0.0167844	0.00115763	0.421813	0.916327
a1bg	41389	reference	-0.0331256	-0.0521185	-0.0141327	-0.0406011	-0.130988	0.0497857	0.0138883	-0.0479718	0.0757483	0.145951	0.0702079	0.221693	0.40811	0.138288	0.677931	1.09935e-07	0.000630318	0.378633	0.659905	0.000159068	0.00303283	0.0658634
rnase10	40222	reference	0.0298592	0.00953688	0.0501815	0.0556406	-0.0405487	0.15183	0.0331852	-0.0332242	0.0995946	0.19027	0.109606	0.270933	0.0645091	-0.220155	0.349173	5.28989e-05	0.00398107	0.256896	0.32737	3.78819e-06	0.656921	0.40327
fut8	47315	reference	-0.0284328	-0.0472261	-0.0096394	-0.0873706	-0.177661	0.00292026	0.103483	0.0417264	0.165241	0.130686	0.0555686	0.205804	0.0208728	-0.247955	0.289701	1.1358e-07	0.00302504	0.057884	0.00102309	0.0006503	0.879043	0.439144
bloc1s3	41224	reference	-0.0390378	-0.0591598	-0.0189158	-0.159904	-0.255839	-0.0639688	0.0278395	-0.0378319	0.0935109	0.132531	0.0521535	0.212908	-0.173113	-0.458502	0.112276	1.16345e-07	0.00014342	0.00108801	0.406038	0.00123108	0.234477	0.0426618
tspyl1	40135	reference	-0.0444591	-0.0649942	-0.023924	-0.0808123	-0.177886	0.0162617	-0.00288574	-0.069952	0.0641805	0.102999	0.0211855	0.184812	0.0353016	-0.255229	0.325832	1.91635e-05	2.20552e-05	0.102754	0.93279	0.0136076	0.81176	0.659163
b3gnt7	40222	reference	-0.0167676	-0.0364551	0.00291995	0.0104067	-0.0827779	0.103591	0.150557	0.0862221	0.214892	0.0934399	0.0152962	0.171584	-0.175455	-0.451227	0.100317	1.54709e-06	0.0950612	0.826735	4.51324e-06	0.0190991	0.212393	0.0650892
fcrl2	47979	reference	0.00494389	-0.0136495	0.0235373	-0.0183508	-0.107671	0.0709699	0.029373	-0.0318658	0.0906117	0.190458	0.116395	0.264521	0.0954327	-0.167403	0.358268	6.48505e-05	0.602259	0.687185	0.347163	4.66486e-07	0.476679	0.493776
egfl7	46559	reference	0.00311615	-0.0151888	0.0214211	0.0189205	-0.0690645	0.106906	0.1201	0.0598089	0.180391	0.191068	0.117922	0.264214	0.503607	0.238728	0.768485	2.31094e-10	0.738635	0.673402	9.46101e-05	3.06968e-07	0.000194369	0.0253209
dffa	48209	reference	-0.0358977	-0.0545945	-0.0172009	-0.170599	-0.260629	-0.0805684	0.0425579	-0.0190504	0.104166	0.1038	0.0292513	0.17835	-0.0719511	-0.336894	0.192992	1.28442e-07	0.000167949	0.000204213	0.175761	0.00635351	0.594531	0.209226
lats1	40135	reference	-0.0444082	-0.0648019	-0.0240145	-0.139647	-0.236053	-0.0432421	0.028833	-0.0377713	0.0954374	0.14247	0.0612196	0.22372	-0.119121	-0.407651	0.169408	3.03269e-08	1.97648e-05	0.00452524	0.396168	0.000589127	0.4184	0.0861375
erp29	40431	reference	-0.0301925	-0.0506023	-0.0097828	-0.15324	-0.250085	-0.0563951	0.0379956	-0.0289326	0.104924	0.156958	0.0756788	0.238237	-0.288693	-0.585172	0.0077869	1.34657e-07	0.00373958	0.00192745	0.265836	0.00015393	0.0563281	0.00437379
serpinb6	47954	reference	-0.0270723	-0.0457608	-0.00838372	-0.149819	-0.239745	-0.059894	0.0469827	-0.0147116	0.108677	0.147474	0.0730149	0.221934	-0.110802	-0.377362	0.155757	1.35325e-07	0.00452346	0.00109362	0.135541	0.000103739	0.41523	0.0664892
inpp5d	40222	reference	-0.0443566	-0.0644386	-0.0242747	-0.133988	-0.22904	-0.0389362	-0.0157371	-0.081361	0.0498869	0.0483469	-0.0313625	0.128056	0.0834528	-0.197844	0.36475	3.88745e-05	1.49974e-05	0.00573143	0.638339	0.234513	0.560918	0.813352
adam9	41151	reference	-0.00637742	-0.0260091	0.0132543	0.152011	0.0585904	0.245431	0.0895126	0.0253983	0.153627	0.191084	0.112907	0.26926	0.390701	0.115471	0.665932	1.73635e-09	0.524312	0.00142732	0.00621293	1.66695e-06	0.00539944	0.1701
cdh6	47705	reference	0.0100137	-0.00831775	0.0283451	0.0487446	-0.0399938	0.137483	0.196965	0.136642	0.257287	0.19174	0.118507	0.264972	0.279799	0.0188911	0.540708	1.77755e-13	0.284322	0.281643	1.56987e-10	2.88188e-07	0.0355648	0.522827
bnip3l	40135	reference	-0.0443122	-0.0645321	-0.0240923	-0.106041	-0.201624	-0.0104567	-0.0284037	-0.0944404	0.037633	0.0582348	-0.0223227	0.138792	0.0574169	-0.228654	0.343487	9.82918e-05	1.74769e-05	0.0296774	0.399208	0.156521	0.694031	0.995682
shisa5	41319	reference	-0.0121589	-0.0304285	0.00611069	0.0273188	-0.0597688	0.114406	0.137542	0.0779566	0.197128	0.192447	0.11957	0.265323	0.246101	-0.0161412	0.508343	6.87729e-11	0.192088	0.53866	6.07531e-06	2.27932e-07	0.0658664	0.698297
rrm2	46559	reference	-0.0441091	-0.0630226	-0.0251955	-0.134094	-0.225004	-0.0431831	-0.0375525	-0.0998481	0.0247431	-0.0226293	-0.0982069	0.0529483	-0.0670479	-0.340733	0.206637	6.66995e-05	4.86589e-06	0.0038415	0.237402	0.557298	0.63111	0.758362
il6	47462	reference	-0.0440484	-0.0613502	-0.0267466	-0.121011	-0.204443	-0.0375791	-0.04844	-0.10536	0.00848009	0.0596225	-0.00926361	0.128509	0.161579	-0.0816801	0.404838	2.39545e-07	6.06024e-07	0.00447332	0.0953211	0.0898098	0.19296	0.42775
chac2	46559	reference	-0.0273312	-0.046415	-0.00824735	-0.197016	-0.288745	-0.105287	-0.0195931	-0.0824494	0.0432633	0.00118144	-0.0750764	0.0774393	0.211649	-0.0645003	0.487797	9.00093e-05	0.0050016	2.56137e-05	0.541229	0.975775	0.133049	0.148564
metap2	48014	reference	-0.0317502	-0.0504363	-0.0130641	-0.188419	-0.278595	-0.0982428	0.0342011	-0.027616	0.0960183	0.110862	0.0360395	0.185684	-0.0755111	-0.339809	0.188787	1.55463e-07	0.000868079	4.22214e-05	0.278192	0.0036849	0.575494	0.182127
tctn3	41326	reference	-0.0439802	-0.0634283	-0.024532	-0.0440183	-0.136951	0.0489143	-0.0197247	-0.0830346	0.0435853	0.0180166	-0.0595698	0.0956031	-0.263917	-0.54004	0.0122067	0.000223962	9.3426e-06	0.353216	0.541429	0.649008	0.0610238	0.053253
nsfl1c	48110	reference	-0.0446973	-0.063126	-0.0262685	-0.196741	-0.285567	-0.107915	-0.0278451	-0.0887031	0.0330128	0.0186608	-0.0548361	0.0921578	0.0482316	-0.215081	0.311544	2.5662e-07	2.00174e-06	1.41975e-05	0.369835	0.618736	0.719581	0.831553
cd14	46726	reference	-0.0439125	-0.0621318	-0.0256932	-0.0230072	-0.110853	0.0648389	-0.0826012	-0.142833	-0.0223694	0.135305	0.0627361	0.207875	0.137306	-0.119286	0.393899	5.95741e-09	2.31841e-06	0.60772	0.00719194	0.000258022	0.294261	0.988226
shbg	41371	reference	0.0528054	0.0354417	0.070169	0.0898451	0.00702873	0.172661	0.152589	0.096037	0.20914	0.0826149	0.0133737	0.151856	0.154826	-0.0891732	0.398825	2.25618e-11	2.53182e-09	0.0334783	1.23903e-07	0.0193613	0.213617	0.575589
glrx	47405	reference	-0.0438333	-0.0624334	-0.0252333	-0.18041	-0.270537	-0.090282	-0.0840377	-0.145592	-0.0224838	-0.0718636	-0.145993	0.00226548	0.0861567	-0.180254	0.352567	3.29651e-07	3.86571e-06	8.74375e-05	0.00745439	0.0574243	0.526173	0.26116
fgr	46562	reference	-0.0421123	-0.0610279	-0.0231966	-0.194809	-0.28642	-0.103199	-0.122935	-0.185498	-0.0603723	-0.0126262	-0.0881233	0.0628708	-0.10432	-0.380861	0.17222	4.83932e-08	1.28211e-05	3.07905e-05	0.0001176	0.743068	0.459677	0.529374
itgb6	46789	reference	-0.00236133	-0.0200481	0.0153254	0.00137074	-0.0840407	0.0867822	0.15352	0.095168	0.211872	0.0864844	0.0160689	0.1569	-0.114463	-0.3711	0.142175	2.22375e-06	0.793571	0.974906	2.52423e-07	0.0160751	0.382022	0.1376
nudc	48209	reference	-0.0350407	-0.0536605	-0.0164208	-0.133115	-0.222774	-0.0434547	0.0233295	-0.0380252	0.0846843	0.132627	0.0583849	0.206869	-0.175943	-0.439795	0.0879091	1.65124e-07	0.000225789	0.00361644	0.456109	0.000463259	0.191224	0.0268478
lrtm2	41246	reference	0.0477769	0.0286858	0.0668681	0.135737	0.0451102	0.226364	0.154288	0.0919355	0.21664	0.0718432	-0.00420345	0.14789	0.205345	-0.0625959	0.473286	3.11887e-09	9.37393e-07	0.00333047	1.23923e-06	0.0640786	0.133073	0.34592
ccl14	47558	reference	-0.028285	-0.046595	-0.00997498	-0.0417296	-0.130332	0.0468725	0.0133478	-0.0471148	0.0738103	0.19261	0.119606	0.265614	0.11357	-0.144239	0.37138	3.66086e-08	0.00246476	0.355948	0.665238	2.33554e-07	0.387907	0.561844
tomm20	41326	reference	-0.0437432	-0.0637851	-0.0237012	-0.179956	-0.275726	-0.0841859	-0.0120474	-0.0772903	0.0531955	0.117836	0.0378805	0.197791	-0.1302	-0.414754	0.154354	6.14698e-08	1.89079e-05	0.000230832	0.717408	0.00387134	0.369817	0.0989219
cdcp1	47315	reference	-0.043728	-0.0601585	-0.0272976	-0.0260392	-0.104978	0.0528994	-0.0174452	-0.0714375	0.0365472	-0.0947092	-0.160382	-0.0290362	-0.149642	-0.384669	0.0853863	3.95877e-06	1.83221e-07	0.517931	0.526548	0.00470644	0.212061	0.658013
tnfrsf6b	47315	reference	-0.0371423	-0.0549724	-0.0193122	-0.0322452	-0.117908	0.0534177	0.0417827	-0.016809	0.100374	0.117031	0.0457637	0.188298	0.247912	-0.0071371	0.50296	1.85659e-07	4.45395e-05	0.460647	0.162204	0.00128895	0.0567645	0.331114
septin8	41152	reference	-0.037121	-0.0562718	-0.0179703	-0.0852593	-0.176488	0.00596916	0.0484451	-0.0140978	0.110988	0.0966	0.0201061	0.173094	0.401525	0.130143	0.672907	1.95908e-07	0.00014536	0.0669921	0.128969	0.0133199	0.00373403	0.0334625
ptprs	48279	reference	0.0144323	-0.00379392	0.0326586	0.0289135	-0.0590152	0.116842	0.134705	0.0746686	0.194741	0.193398	0.120666	0.266129	0.224415	-0.0340978	0.482928	6.24653e-09	0.120663	0.519249	1.0962e-05	1.87788e-07	0.0888579	0.820327
eif2ak2	41000	reference	-0.0344366	-0.054624	-0.0142492	-0.176625	-0.272858	-0.0803926	-0.00183691	-0.0677938	0.06412	0.144589	0.0642676	0.224911	-0.137624	-0.420159	0.144911	2.16224e-07	0.000828052	0.000321766	0.956468	0.000418708	0.339717	0.058855
dusp13	41128	reference	0.00922419	-0.01093	0.0293783	-0.0396118	-0.135469	0.0562454	0.0637629	-0.00206659	0.129592	0.193753	0.113537	0.27397	-0.0863056	-0.36871	0.196099	6.47613e-05	0.369689	0.417971	0.0576385	2.20665e-06	0.549175	0.0606789
eloa	47462	reference	-0.0360238	-0.054401	-0.0176465	-0.156854	-0.245472	-0.0682357	-0.122323	-0.182782	-0.0618652	-0.0806737	-0.153842	-0.00750575	-0.220764	-0.479144	0.0376152	2.21997e-07	0.000122151	0.000522431	7.33055e-05	0.0306944	0.0940049	0.30494
s100a4	47843	reference	-0.0382497	-0.0570282	-0.0194712	-0.194523	-0.284878	-0.104168	-0.0456814	-0.107367	0.0160047	0.0320306	-0.0431179	0.107179	0.0146193	-0.252935	0.282173	3.97462e-06	6.55237e-05	2.45119e-05	0.146652	0.403487	0.914713	0.90195
spart	40431	reference	-0.0358503	-0.0561718	-0.0155288	-0.179342	-0.275769	-0.0829163	0.0151598	-0.051479	0.0817986	0.129309	0.0483815	0.210237	-0.214004	-0.509202	0.0811936	2.37025e-07	0.000545188	0.000267274	0.655679	0.00173863	0.155347	0.0274533
igdcc4	41319	reference	0.0331579	0.0143916	0.0519241	0.0964915	0.00703657	0.185946	0.186865	0.12566	0.248071	0.194626	0.119769	0.269484	0.0742191	-0.195151	0.34359	1.44136e-12	0.000534458	0.0345044	2.19374e-09	3.48518e-07	0.589172	0.397079
prss27	47549	reference	0.0012893	-0.0172464	0.019825	0.0725794	-0.0170962	0.162255	0.133118	0.0721396	0.194095	0.195213	0.121126	0.2693	0.117856	-0.145529	0.38124	5.84794e-09	0.891558	0.112667	1.88271e-05	2.42099e-07	0.380469	0.578227
pla2g15	47843	reference	-0.0105344	-0.0286149	0.007546	0.0217445	-0.0652518	0.108741	0.0795613	0.0201683	0.138954	0.19583	0.123475	0.268185	0.341227	0.0836182	0.598835	9.59487e-09	0.253465	0.624207	0.00865281	1.13287e-07	0.00942839	0.285294
gnpda2	40431	reference	-0.0436522	-0.0639912	-0.0233133	-0.196712	-0.293221	-0.100203	0.0227405	-0.0439555	0.0894365	0.0258638	-0.0551331	0.106861	-0.257899	-0.55335	0.0375527	8.79824e-07	2.5971e-05	6.47872e-05	0.503955	0.531403	0.0871076	0.068609
ap3s2	41224	reference	-0.0411295	-0.0613134	-0.0209456	-0.106397	-0.202628	-0.0101671	-0.0063827	-0.0722563	0.0594909	0.157447	0.0768226	0.238072	-0.0423859	-0.328653	0.243882	2.5196e-07	6.50795e-05	0.0302325	0.849378	0.000129581	0.771658	0.186425
cd58	47591	reference	0.0209135	0.00239446	0.0394325	0.104159	0.0143507	0.193967	0.24202	0.181048	0.302992	0.196803	0.122755	0.270852	0.219872	-0.0409188	0.480663	1.13087e-17	0.0268721	0.023018	7.39603e-15	1.90389e-07	0.0984429	0.8671
cd274	47315	reference	-0.0436246	-0.0619899	-0.0252594	-0.0793968	-0.167631	0.00883704	-0.0360923	-0.0964424	0.0242579	0.0634478	-0.00995834	0.136854	-0.108436	-0.371139	0.154268	1.92491e-05	3.23583e-06	0.0777874	0.24113	0.0902497	0.418501	0.21529
mocs2	40431	reference	-0.0424743	-0.0627387	-0.02221	-0.116894	-0.213049	-0.0207386	0.0400781	-0.0263733	0.10653	0.132157	0.0514567	0.212857	-0.0435841	-0.337952	0.250784	2.64247e-07	3.99491e-05	0.0171881	0.237162	0.00132935	0.771664	0.257658
fkbp5	47315	reference	-0.0244395	-0.0432716	-0.00560729	-0.125267	-0.215744	-0.0347892	0.0444778	-0.0174069	0.106362	0.147209	0.071936	0.222481	-0.307757	-0.57714	-0.0383741	2.87353e-07	0.0109745	0.00665697	0.15893	0.000126679	0.0251461	0.00138152
celsr2	40431	reference	-0.00446115	-0.0245721	0.0156498	-0.0391392	-0.134566	0.0562879	0.108462	0.0425139	0.174411	0.197352	0.117263	0.277441	0.230176	-0.0619639	0.522315	3.77944e-07	0.66372	0.421461	0.00126708	1.37165e-06	0.122525	0.831304
cacybp	40355	reference	-0.0351805	-0.0555938	-0.0147672	-0.147391	-0.244153	-0.0506288	0.0270146	-0.0398584	0.0938876	0.142823	0.0616128	0.224034	-0.258813	-0.55503	0.0374035	2.9321e-07	0.000731048	0.00283224	0.428488	0.000567311	0.0868068	0.0101488
boc	46811	reference	0.00481047	-0.0135428	0.0231637	0.0846537	-0.00346591	0.172773	0.156977	0.096342	0.217611	0.124952	0.0521539	0.19775	0.148716	-0.120378	0.417811	1.71908e-07	0.607444	0.0597169	3.90475e-07	0.000768264	0.27872	0.866886
lgals8	48110	reference	-0.0366941	-0.0553167	-0.0180714	-0.136642	-0.226403	-0.0468818	0.0284871	-0.033011	0.0899852	0.108351	0.0340805	0.182621	-0.237639	-0.503721	0.0284433	3.01817e-07	0.000112603	0.00284904	0.363927	0.00424612	0.0800395	0.0137852
dbi	47466	reference	-0.0361622	-0.0548657	-0.0174587	-0.14454	-0.235298	-0.0537825	0.0188531	-0.0428392	0.0805455	0.123977	0.0492944	0.198659	-0.108399	-0.371412	0.154613	3.04281e-07	0.000151093	0.00180036	0.54919	0.00113981	0.419204	0.094638
pglyrp2	40863	reference	0.00139912	-0.0190038	0.0218021	0.0351864	-0.0616239	0.131997	0.155787	0.0895035	0.222071	0.197382	0.116264	0.2785	0.278703	-0.00927427	0.56668	5.70355e-09	0.893081	0.476231	4.10447e-06	1.85529e-06	0.0578482	0.593007
psap	40928	reference	-0.0184049	-0.0376765	0.000866669	0.0109478	-0.0810274	0.102923	0.11392	0.0510173	0.176823	0.197479	0.120824	0.274134	0.233863	-0.0414991	0.509225	1.84558e-09	0.0612307	0.815529	0.000386107	4.45081e-07	0.0959938	0.802349
scarf1	48279	reference	-0.0444648	-0.0629685	-0.0259611	-0.10153	-0.190797	-0.0122625	0.0354043	-0.0255457	0.0963544	0.198068	0.124229	0.271907	0.112987	-0.149461	0.375435	9.73791e-13	2.48464e-06	0.0258014	0.254908	1.46554e-07	0.398781	0.539438
tnfsf14	47315	reference	-0.0554235	-0.0739855	-0.0368615	-0.194249	-0.283428	-0.105069	-0.0541164	-0.115113	0.00688055	0.0503303	-0.0238625	0.124523	-0.118565	-0.384084	0.146953	3.34903e-10	4.87964e-09	1.96507e-05	0.0820551	0.183651	0.381453	0.228318
mydgf	41326	reference	-0.0435311	-0.0636287	-0.0234334	-0.144789	-0.240825	-0.0487523	0.0366096	-0.0288149	0.102034	0.149563	0.0693853	0.229741	-0.20335	-0.488696	0.0819951	4.17065e-09	2.18722e-05	0.00312832	0.272749	0.000256287	0.162481	0.0192185
ncam2	47697	reference	0.0330627	0.0150701	0.0510553	0.146466	0.0593101	0.233622	0.118578	0.0592018	0.177954	0.0719618	3.86627e-06	0.14392	0.297983	0.044362	0.551603	3.32159e-07	0.000316501	0.000989102	9.0803e-05	0.0499877	0.0212916	0.0917996
ctss	37454	reference	-0.0434988	-0.0639126	-0.0230851	-0.083094	-0.18058	0.0143921	-0.0246862	-0.0914603	0.0420879	-0.108067	-0.188204	-0.0279299	-0.23404	-0.526558	0.0584775	0.000142652	2.96647e-05	0.0947963	0.468692	0.00821736	0.116844	0.414071
pdcd5	48110	reference	-0.0434881	-0.0619433	-0.0250329	-0.168686	-0.257639	-0.0797322	-0.0198596	-0.0808049	0.0410858	0.0353256	-0.0382769	0.108928	0.0483783	-0.215312	0.312069	1.87443e-06	3.87349e-06	0.000201958	0.52303	0.346858	0.719151	0.925303
olr1	47241	reference	-0.0434844	-0.0619788	-0.02499	-0.137823	-0.227497	-0.0481491	-0.110857	-0.171824	-0.0498901	-0.0729903	-0.146846	0.000865073	-0.122114	-0.384116	0.139888	6.29289e-07	4.06803e-06	0.00259314	0.000365719	0.0527444	0.360972	0.722689
rab27b	41326	reference	-0.0294304	-0.04966	-0.00920084	-0.134808	-0.231475	-0.0381415	0.00347721	-0.0623766	0.069331	0.154303	0.0735986	0.235007	-0.373964	-0.661183	-0.0867462	3.4956e-07	0.00435377	0.00627144	0.917572	0.000178864	0.0107145	0.000498451
klk6	47758	reference	0.0232489	0.0049988	0.0414991	0.0461063	-0.0416363	0.133849	0.127491	0.0675053	0.187477	0.198584	0.125608	0.27156	0.439361	0.179548	0.699174	1.21398e-10	0.0125328	0.303047	3.10903e-05	9.67139e-08	0.000918725	0.079359
ccl22	47203	reference	-0.0434204	-0.0613881	-0.0254527	-0.0702503	-0.157213	0.0167128	-0.040755	-0.099896	0.018386	0.00700074	-0.0648562	0.0788577	-0.0712413	-0.323229	0.180746	0.000160955	2.18032e-06	0.113352	0.176806	0.84856	0.579492	0.557052
ldlr	47811	reference	-0.0318827	-0.0492323	-0.0145331	-0.0976581	-0.181206	-0.0141103	-0.0993587	-0.156366	-0.0423511	0.103654	0.034465	0.172843	-0.142621	-0.387489	0.102248	3.51246e-07	0.000316297	0.0219655	0.000635748	0.00332256	0.253632	0.0570075
gzma	48209	reference	-0.043381	-0.061546	-0.025216	-0.1819	-0.26937	-0.0944304	-0.0850598	-0.144916	-0.0252038	-0.049698	-0.122127	0.0227306	-0.362091	-0.619498	-0.104685	1.50377e-08	2.86487e-06	4.58899e-05	0.00534948	0.178666	0.0058333	0.0216036
ywhaq	40431	reference	-0.0286285	-0.0489617	-0.00829522	-0.164377	-0.260859	-0.0678951	0.054015	-0.0126624	0.120692	0.148543	0.0675686	0.229517	-0.117178	-0.412547	0.17819	3.66593e-07	0.00578912	0.00084064	0.112339	0.000324089	0.436822	0.0880654
retn	47597	reference	-0.0330168	-0.0509414	-0.0150923	-0.0810256	-0.167258	0.00520686	0.014051	-0.0450952	0.0731971	0.143539	0.0721055	0.214972	0.15443	-0.100364	0.409224	3.68751e-07	0.000306128	0.0655304	0.641484	8.21187e-05	0.234854	0.935494
dag1	47896	reference	-0.0433321	-0.0618601	-0.0248041	-0.136161	-0.225816	-0.0465064	0.0127644	-0.0481968	0.0737257	0.0769846	0.00304305	0.150926	-0.229642	-0.491343	0.0320583	3.16654e-07	4.57433e-06	0.00291489	0.681515	0.0412884	0.0854549	0.0266051
dnmbp	47315	reference	-0.0333891	-0.0520128	-0.0147655	-0.126447	-0.215922	-0.0369711	0.026682	-0.0345174	0.0878815	0.130881	0.0564423	0.205321	-0.204509	-0.470909	0.0618913	3.74302e-07	0.000441856	0.00560975	0.392812	0.000569105	0.132419	0.0171113
hspg2	47322	reference	-0.0284274	-0.0454276	-0.0114272	-0.0286811	-0.111009	0.0536471	0.0737086	0.0175956	0.129822	0.198627	0.130821	0.266434	0.185197	-0.0558278	0.426222	5.88932e-12	0.00104809	0.494724	0.0100379	9.44097e-09	0.132068	0.915995
kitlg	47705	reference	0.0348298	0.016696	0.0529636	0.084397	-0.00338452	0.172179	0.168676	0.109004	0.228348	0.198656	0.126213	0.2711	0.201099	-0.0569956	0.459194	1.28003e-12	0.000167	0.0595111	3.03365e-08	7.70175e-08	0.126723	0.985702
sema3f	47705	reference	-0.024473	-0.0415216	-0.00742433	0.041453	-0.0410756	0.123982	0.0425253	-0.0135759	0.0986265	0.198925	0.130817	0.267033	0.158806	-0.0838439	0.401457	4.36767e-10	0.00490164	0.324881	0.137362	1.04261e-08	0.199582	0.754265
snap23	47705	reference	-0.0302207	-0.0489223	-0.0115191	-0.161868	-0.252398	-0.0713377	0.00176986	-0.0597707	0.0633105	0.125409	0.0506969	0.20012	-0.250591	-0.516768	0.0155857	3.9414e-07	0.00153977	0.000457883	0.955049	0.00100255	0.0650078	0.00748867
ppib	47743	reference	-0.0321632	-0.0509422	-0.0133843	-0.115474	-0.205853	-0.0250949	0.0293468	-0.0326185	0.0913121	0.135449	0.0607078	0.210191	-0.256887	-0.521761	0.00798721	3.96088e-07	0.000788633	0.0122749	0.353275	0.000382672	0.0573198	0.00505884
il2ra	47340	reference	-0.0269358	-0.045089	-0.00878254	0.0522106	-0.0353299	0.139751	0.0506966	-0.00902501	0.110418	0.14709	0.0746406	0.21954	0.243151	-0.0141909	0.500493	3.96906e-07	0.00363604	0.242416	0.0961549	6.92229e-05	0.064042	0.479842
snap29	47843	reference	-0.0390831	-0.0578132	-0.0203531	-0.143299	-0.233421	-0.0531765	-0.000595874	-0.0621229	0.0609311	0.108884	0.0339295	0.183839	-0.188547	-0.455411	0.0783178	3.97542e-07	4.32323e-05	0.00183108	0.984855	0.00441182	0.16612	0.0348635
ca14	48086	reference	0.068323	0.0514299	0.085216	0.108102	0.0266876	0.189517	0.159751	0.103875	0.215627	0.0724264	0.00478091	0.140072	-0.0138841	-0.252997	0.225229	8.09205e-17	2.29001e-15	0.00925746	2.10907e-08	0.0358627	0.909391	0.4946
ebag9	47315	reference	-0.0251778	-0.0439831	-0.00637252	-0.117959	-0.208307	-0.0276104	0.0611274	-0.000668995	0.122924	0.139415	0.06425	0.21458	-0.269248	-0.538247	-0.000249707	4.11916e-07	0.00868805	0.0105007	0.0525322	0.000277844	0.0497877	0.00401338
dnajb2	40431	reference	-0.0430439	-0.0631502	-0.0229375	-0.156949	-0.252354	-0.0615441	-0.0418962	-0.107829	0.0240371	0.0251677	-0.0549029	0.105238	0.208244	-0.0838284	0.500316	1.98212e-05	2.72202e-05	0.00126338	0.212969	0.537851	0.16228	0.234653
adh4	46811	reference	-0.0429976	-0.0598775	-0.0261178	-0.104789	-0.185835	-0.0237438	-0.0565418	-0.112309	-0.000774833	-0.103393	-0.170347	-0.0364394	-0.161355	-0.408847	0.0861369	8.38543e-07	5.97544e-07	0.0112724	0.0469008	0.00247338	0.201308	0.656681
gpi	41371	reference	-0.0421007	-0.0622022	-0.0219991	-0.180068	-0.275943	-0.0841933	0.00975455	-0.055714	0.0752231	0.0930808	0.0129217	0.17324	-0.166874	-0.449346	0.115599	4.21092e-07	4.04967e-05	0.000232404	0.770261	0.0228524	0.24691	0.0817083
il13ra1	47099	reference	-0.0429726	-0.0613276	-0.0246176	-0.0733987	-0.16141	0.0146127	-0.0927089	-0.152994	-0.0324235	0.0136985	-0.0595513	0.0869482	-0.00931209	-0.268797	0.250173	2.9619e-05	4.47004e-06	0.102142	0.00257814	0.713962	0.943924	0.866722
galnt2	48086	reference	0.00921318	-0.00899685	0.0274232	0.0405641	-0.0471979	0.128326	0.166682	0.10645	0.226913	0.199154	0.126235	0.272073	0.147286	-0.110469	0.40504	5.28863e-11	0.321374	0.364978	5.85584e-08	8.68533e-08	0.262724	0.703376
tfpi	47558	reference	-0.0428841	-0.0610917	-0.0246766	-0.0730544	-0.161161	0.0150519	-0.0427537	-0.102878	0.0173705	0.0378535	-0.0347422	0.110449	-0.126329	-0.382696	0.130038	7.47002e-05	3.91452e-06	0.104133	0.163401	0.306782	0.334135	0.225599
rnf149	40222	reference	-0.0134408	-0.0328763	0.00599458	0.0223314	-0.06966	0.114323	0.130032	0.0665205	0.193543	0.199715	0.122572	0.276858	0.353805	0.0815649	0.626046	2.13108e-10	0.175272	0.634215	6.00815e-05	3.90693e-07	0.010861	0.284259
plaur	47348	reference	-0.0347617	-0.0515082	-0.0180152	-0.00126126	-0.0824343	0.0799118	0.0670565	0.0120282	0.122085	0.0425932	-0.0243443	0.109531	0.3298	0.0945708	0.56503	4.34875e-07	4.73913e-05	0.975705	0.016924	0.212336	0.00599808	0.020921
lrch4	39952	reference	-0.0405435	-0.0606421	-0.0204448	-0.162835	-0.258332	-0.0673381	0.00483305	-0.0609073	0.0705734	0.114327	0.0341991	0.194455	-0.191243	-0.484929	0.102443	4.40606e-07	7.70513e-05	0.000832238	0.885426	0.00516721	0.201845	0.0484235
scn4b	40222	reference	0.0200646	0.000476886	0.0396524	0.0483336	-0.0443789	0.141046	0.140271	0.0762616	0.204279	0.200273	0.122526	0.278021	-0.0551202	-0.329495	0.219254	3.93913e-08	0.0446774	0.306875	1.74919e-05	4.46311e-07	0.693763	0.0782467
psmd9	47462	reference	-0.0427903	-0.0613584	-0.0242222	-0.176478	-0.266016	-0.0869399	-0.0984272	-0.159513	-0.0373413	-0.0985051	-0.172433	-0.0245774	0.226786	-0.0342766	0.487848	2.00292e-08	6.29136e-06	0.000112082	0.00158871	0.00901419	0.0886362	0.0183936
tnfrsf21	48110	reference	-0.00450172	-0.0226286	0.0136252	0.0821269	-0.00524406	0.169498	0.142579	0.0827181	0.20244	0.2015	0.129207	0.273793	0.400843	0.141844	0.659842	1.2208e-12	0.626431	0.0654269	3.04326e-06	4.70246e-08	0.00241912	0.144898
tia1	46285	reference	-0.0298765	-0.0489161	-0.0108369	-0.127971	-0.219349	-0.0365935	0.0645381	0.00173499	0.127341	0.130854	0.0555349	0.206172	-0.132492	-0.41007	0.145086	4.53565e-07	0.00210196	0.00605466	0.0439983	0.000661724	0.349514	0.0718069
tgfb1	48128	reference	-0.0427656	-0.0609609	-0.0245702	-0.0546403	-0.142368	0.0330871	0.0444469	-0.0154902	0.104384	0.152304	0.0797169	0.224891	0.0501179	-0.20751	0.307746	1.59775e-09	4.10102e-06	0.222176	0.146101	3.91961e-05	0.702988	0.452802
ptrhd1	40431	reference	-0.0405585	-0.0609994	-0.0201176	-0.196773	-0.293765	-0.0997801	0.0210349	-0.0459954	0.0880652	0.0868471	0.00544416	0.16825	-0.164625	-0.461557	0.132307	4.58325e-07	0.000100801	7.00959e-05	0.538506	0.0365247	0.277186	0.108333
tnfrsf10b	47315	reference	-0.0427582	-0.0601667	-0.0253497	-0.0246557	-0.108293	0.0589819	-0.0207587	-0.0779651	0.0364477	0.121128	0.0515455	0.19071	0.129696	-0.119322	0.378715	7.38178e-08	1.48309e-06	0.563404	0.47694	0.00064551	0.307338	0.948039
map4k5	47241	reference	-0.0297666	-0.0486189	-0.0109143	-0.154996	-0.2455	-0.0644906	0.0346028	-0.0274156	0.0966212	0.128294	0.0529983	0.203591	-0.179751	-0.449211	0.0897092	4.61057e-07	0.00197098	0.000789545	0.274145	0.000839643	0.191055	0.0303832
treml2	47697	reference	-0.0247215	-0.0429049	-0.00653806	-0.109062	-0.197142	-0.0209811	0.0658078	0.00580185	0.125814	0.201692	0.128971	0.274413	0.0411419	-0.215169	0.297453	3.48032e-10	0.00770692	0.0152323	0.031598	5.47259e-08	0.753057	0.235998
trem2	47660	reference	-0.0427285	-0.0597237	-0.0257332	-0.0969834	-0.179283	-0.0146836	0.03026	-0.0256594	0.0861794	-0.0508267	-0.118778	0.0171245	-0.211026	-0.450523	0.0284704	2.18585e-06	8.34576e-07	0.0209084	0.288862	0.142637	0.0841714	0.205701
lcn2	46257	reference	-0.036231	-0.0542759	-0.0181862	-0.0866013	-0.173595	0.000392344	-0.0417511	-0.10131	0.0178078	0.130081	0.058032	0.202129	0.167224	-0.0932049	0.427653	4.7431e-07	8.31861e-05	0.0510422	0.169454	0.000402465	0.208201	0.786939
hcls1	48209	reference	-0.0347518	-0.0533146	-0.016189	-0.173798	-0.263183	-0.0844126	-0.0178306	-0.0789973	0.0433361	0.0931601	0.0191454	0.167175	-0.25159	-0.514633	0.0114538	4.94195e-07	0.000243401	0.000138583	0.567759	0.0136281	0.0608445	0.0131063
lactb2	47705	reference	-0.0391497	-0.0579273	-0.0203722	-0.161078	-0.251976	-0.0701802	0.0296458	-0.0321446	0.0914362	0.0895607	0.0145458	0.164576	-0.0314286	-0.298686	0.235829	5.00999e-07	4.38678e-05	0.000514558	0.347029	0.0192842	0.817711	0.391398
map2	41224	reference	-0.0411597	-0.0612411	-0.0210784	-0.0929628	-0.188704	0.00277843	-0.00384987	-0.0693887	0.0616889	0.152575	0.0723603	0.23279	-0.0111424	-0.295955	0.27367	5.05093e-07	5.89591e-05	0.0570291	0.908338	0.000193169	0.938878	0.276604
ppp1r9b	48209	reference	-0.0258734	-0.0443169	-0.00742993	-0.117098	-0.205908	-0.0282872	0.0375804	-0.0231931	0.098354	0.14388	0.0703411	0.217419	-0.256252	-0.517605	0.00510026	5.204e-07	0.005969	0.00976058	0.225514	0.000125829	0.0546414	0.00375545
gbp1	41146	reference	-0.0426753	-0.0627506	-0.0226001	-0.0567364	-0.152358	0.0388852	-0.0970353	-0.162625	-0.0314456	-0.0946085	-0.174724	-0.0144934	-0.31473	-0.59918	-0.0302793	1.97655e-05	3.09862e-05	0.24485	0.00373703	0.0206396	0.030114	0.143012
igsf9	41326	reference	-0.0508487	-0.0682384	-0.0334591	-0.0951828	-0.178279	-0.0120866	0.00555003	-0.0510589	0.062159	0.202474	0.1331	0.271848	0.311166	0.0642685	0.558063	2.83475e-17	1.00382e-08	0.0247662	0.847615	1.0697e-08	0.0135069	0.404626
nudt5	47697	reference	-0.0425814	-0.0611892	-0.0239736	-0.183915	-0.274051	-0.0937792	-0.0114738	-0.0728802	0.0499326	0.0532987	-0.0211197	0.127717	-0.105188	-0.36748	0.157105	5.31032e-07	7.30079e-06	6.36401e-05	0.714196	0.160394	0.431855	0.252982
cd63	47238	reference	-0.0425641	-0.0613068	-0.0238214	-0.124884	-0.214857	-0.0349105	0.0106476	-0.0509476	0.0722427	0.0988759	0.0240214	0.17373	-0.0492887	-0.317163	0.218586	7.25034e-07	8.56154e-06	0.00652037	0.73475	0.00962848	0.718369	0.29485
clec1b	48110	reference	-0.042542	-0.06119	-0.023894	-0.176011	-0.265893	-0.0861278	-0.00513314	-0.0667151	0.0564488	0.131091	0.0567194	0.205462	-0.257379	-0.523824	0.0090661	5.85275e-10	7.78842e-06	0.000124126	0.870223	0.000551134	0.0583211	0.00575533
ocln	41246	reference	-0.0425004	-0.0611721	-0.0238287	-0.0411833	-0.129819	0.0474525	-0.00915809	-0.0701405	0.0518243	0.0529533	-0.0214225	0.127329	0.12717	-0.134884	0.389224	0.000105522	8.16462e-06	0.362461	0.768493	0.16288	0.341529	0.592135
tmsb10	47697	reference	-0.0373556	-0.0557325	-0.0189788	-0.161559	-0.250576	-0.0725418	-0.0101001	-0.0707443	0.0505441	0.102631	0.0291359	0.176125	-0.0273398	-0.286377	0.231697	5.95564e-07	6.7798e-05	0.000375099	0.744097	0.00620189	0.836114	0.342499
rbp7	41151	reference	-0.0382964	-0.0576486	-0.0189441	-0.167609	-0.259699	-0.0755184	-0.131804	-0.195006	-0.0686029	-0.0336774	-0.110741	0.0433862	0.0886065	-0.182706	0.359919	5.97772e-07	0.000105177	0.000361051	4.36777e-05	0.391701	0.522102	0.39391
txndc5	48110	reference	-0.0327402	-0.0512903	-0.01419	-0.143229	-0.23264	-0.0538182	0.0267622	-0.0344966	0.0880209	0.126957	0.0529759	0.200938	-0.0307183	-0.295765	0.234328	6.02151e-07	0.000541977	0.00169176	0.391851	0.000770127	0.820299	0.259839
arg1	47392	reference	-0.0194747	-0.0380619	-0.000887575	-0.115094	-0.204696	-0.0254916	-0.11995	-0.181212	-0.0586878	-0.146631	-0.221159	-0.0721024	0.225714	-0.0379506	0.489378	6.11125e-07	0.0400191	0.011818	0.000124371	0.0001153	0.0933735	0.00753731
ang	47558	reference	-0.0289017	-0.0467677	-0.0110358	0.0159543	-0.0704991	0.102408	0.0522561	-0.00674012	0.111252	0.145341	0.0741078	0.216575	0.158124	-0.0934328	0.409681	6.12365e-07	0.00152161	0.717574	0.0825546	6.36778e-05	0.217944	0.923403
nppc	47615	reference	-0.0424759	-0.0586959	-0.026256	-0.0727139	-0.151479	0.00605142	-0.0156868	-0.0691962	0.0378225	0.102778	0.0381273	0.167429	-0.05814	-0.286624	0.170344	3.57271e-08	2.86606e-07	0.0703907	0.565565	0.00183485	0.617962	0.18264
mstn	46811	reference	-0.0295254	-0.0465281	-0.0125227	-0.090313	-0.171948	-0.00867763	-0.0835082	-0.139681	-0.0273354	-0.130085	-0.197526	-0.0626435	-0.341975	-0.591268	-0.0926818	6.17241e-07	0.000665619	0.0301364	0.0035721	0.00015665	0.0071755	0.106701
apex1	47934	reference	-0.0423121	-0.0605519	-0.0240723	-0.166963	-0.254913	-0.0790122	-0.0901239	-0.150417	-0.0298313	0.000634261	-0.0724923	0.0737608	-0.176895	-0.434664	0.0808745	5.33902e-07	5.4609e-06	0.000198796	0.00339365	0.986437	0.178611	0.192602
penk	40431	reference	-0.0110832	-0.0308011	0.00863471	-0.0537106	-0.147273	0.0398514	0.104567	0.0399075	0.169226	0.203003	0.12448	0.281527	0.16236	-0.12407	0.44879	5.33517e-08	0.270597	0.26052	0.0015269	4.05598e-07	0.266566	0.787898
fli1	46559	reference	-0.0350054	-0.0539863	-0.0160245	-0.160425	-0.251659	-0.069191	0.0215794	-0.040938	0.0840968	0.11475	0.0389029	0.190596	-0.0955155	-0.370175	0.179144	6.37261e-07	0.000300964	0.000568462	0.498697	0.00302506	0.495487	0.146763
ythdf3	46789	reference	-0.0387941	-0.0577188	-0.0198694	-0.0955804	-0.18697	-0.00419068	0.03872	-0.0237164	0.101156	0.116456	0.0411122	0.1918	-0.184287	-0.458888	0.0903132	6.38069e-07	5.88173e-05	0.0403806	0.224179	0.0024508	0.188387	0.0378207
dok2	47705	reference	-0.0320691	-0.0507589	-0.0133794	-0.13141	-0.221883	-0.0409374	0.0356465	-0.025855	0.097148	0.115695	0.0410307	0.190359	-0.275017	-0.541024	-0.00900906	6.66519e-07	0.000771251	0.00441679	0.255949	0.00238984	0.0427299	0.00542432
cyb5r2	40706	reference	-0.0421333	-0.0619746	-0.0222921	-0.153378	-0.248067	-0.0586888	0.0104615	-0.05451	0.075433	0.0643907	-0.0146502	0.143432	-0.3474	-0.627062	-0.0677386	9.93509e-07	3.15912e-05	0.00150022	0.752311	0.110333	0.0149055	0.00533686
adam8	48032	reference	-0.0461323	-0.0643389	-0.0279258	-0.189081	-0.276762	-0.101399	-0.0300927	-0.0901953	0.0300099	0.00683483	-0.0657156	0.0793853	0.121477	-0.138436	0.381389	1.38371e-07	6.8461e-07	2.37609e-05	0.326422	0.853505	0.359639	0.403471
il1r2	47580	reference	-0.0421074	-0.0602245	-0.0239904	-0.0621012	-0.149758	0.0255558	-0.0923538	-0.151939	-0.0327682	-0.135217	-0.207644	-0.0627902	-0.0975162	-0.352597	0.157565	1.04898e-06	5.24063e-06	0.164966	0.00238367	0.000253232	0.453678	0.77978
ppcdc	48110	reference	-0.0420994	-0.0605655	-0.0236333	-0.188018	-0.277024	-0.0990121	-0.0335387	-0.0945199	0.0274425	0.0513206	-0.0223252	0.124966	-0.0597936	-0.323639	0.204052	4.59242e-07	7.89564e-06	3.47332e-05	0.28105	0.171993	0.656911	0.42507
klrb1	48209	reference	-0.0420682	-0.0598682	-0.0242683	-0.119619	-0.205331	-0.0339076	0.0513916	-0.00726142	0.110045	0.0978966	0.0269235	0.16887	0.0447774	-0.207456	0.297011	1.88399e-08	3.62607e-06	0.00623282	0.0859203	0.00686289	0.72788	0.690153
lat2	47462	reference	-0.0262983	-0.0448868	-0.00770968	-0.152739	-0.242376	-0.0631024	0.0290156	-0.0321377	0.0901689	0.132812	0.0588025	0.206821	-0.190577	-0.451928	0.0707733	7.35913e-07	0.00555747	0.000838972	0.352389	0.000436366	0.15294	0.0192203
lair1	47660	reference	-0.0266983	-0.0424389	-0.0109578	0.00426994	-0.071954	0.0804939	0.0226889	-0.0291022	0.07448	0.115568	0.0526337	0.178503	0.284621	0.0628049	0.506436	7.40998e-07	0.000886502	0.912571	0.390537	0.000319496	0.0119074	0.149345
tbc1d17	46562	reference	-0.0367873	-0.055517	-0.0180576	-0.153368	-0.244079	-0.0626583	-0.0449559	-0.106904	0.0169918	0.0139372	-0.0608176	0.0886921	0.461059	0.187237	0.73488	7.4205e-07	0.000118425	0.000920746	0.154918	0.714797	0.000966686	0.00195323
spon1	47737	reference	-0.0420063	-0.0594885	-0.0245241	-0.0066527	-0.0912897	0.0779843	0.0830116	0.0254744	0.140549	0.0004755	-0.0693308	0.0702818	-0.178764	-0.425312	0.0677834	4.11923e-07	2.48985e-06	0.877561	0.00468883	0.989348	0.155281	0.168947
dnajb1	47462	reference	-0.0351819	-0.0538095	-0.0165544	-0.182861	-0.272686	-0.0930358	0.0144989	-0.0467826	0.0757804	0.0873871	0.0132227	0.161552	0.0411761	-0.220722	0.303074	7.93788e-07	0.000214247	6.61467e-05	0.642844	0.0209222	0.757964	0.738483
ccl20	48209	reference	-0.0419286	-0.0600361	-0.0238211	-0.0757947	-0.162987	0.0113981	-0.071644	-0.13131	-0.0119776	-0.0905614	-0.162761	-0.018362	-0.115416	-0.372008	0.141176	3.54774e-05	5.67969e-06	0.0884258	0.0186031	0.0139557	0.377987	0.854516
scgb3a1	40431	reference	-0.0419235	-0.060934	-0.0229131	-0.123606	-0.213811	-0.0334006	-0.048833	-0.111173	0.0135066	0.000838372	-0.0748681	0.0765448	-0.310067	-0.58622	-0.0339144	2.85684e-05	1.54699e-05	0.00723929	0.124703	0.982683	0.0277605	0.032795
arsb	47462	reference	-0.0419163	-0.060476	-0.0233565	-0.165915	-0.255413	-0.0764169	-0.000874517	-0.0619331	0.0601841	0.122877	0.048982	0.196771	-0.2625	-0.523446	-0.0015546	2.32758e-09	9.59515e-06	0.000279845	0.977604	0.00111793	0.0486507	0.00520126
dgka	40135	reference	-0.0366457	-0.0571605	-0.0161308	-0.163306	-0.260285	-0.0663282	0.0354006	-0.0315994	0.102401	0.124987	0.0432548	0.20672	-0.0781672	-0.368411	0.212077	8.57076e-07	0.000463687	0.000965692	0.30039	0.0027254	0.597596	0.185201
pvr	48110	reference	-0.0188564	-0.0372171	-0.000495655	0.0606396	-0.0278585	0.149138	0.0419631	-0.0186702	0.102596	0.14757	0.0743443	0.220796	0.401974	0.139633	0.664314	8.57871e-07	0.0441281	0.179273	0.174951	7.82727e-05	0.00267249	0.0662475
lgals3	47820	reference	0.0334937	0.0156618	0.0513255	0.0943715	0.00848315	0.18026	0.102784	0.0440521	0.161516	0.145098	0.0740682	0.216127	-0.0269694	-0.2787	0.224761	8.58372e-07	0.000232117	0.0312763	0.000603801	6.24074e-05	0.833678	0.195782
insl5	41151	reference	-0.0289159	-0.0481043	-0.00972754	-0.00128879	-0.0925995	0.0900219	0.0380733	-0.024593	0.10074	0.203041	0.12663	0.279452	0.480933	0.211918	0.749948	7.78369e-11	0.00314214	0.97793	0.23373	1.91595e-07	0.000458737	0.0507084
rras	40176	reference	-0.0226921	-0.0431345	-0.00224971	-0.122825	-0.219741	-0.0259098	0.0675472	0.000353448	0.134741	0.165899	0.0849861	0.246812	-0.204392	-0.50045	0.0916659	8.71407e-07	0.0295816	0.0129947	0.0488071	5.86238e-05	0.176013	0.0176922
pglyrp1	48046	reference	-0.0417842	-0.0598389	-0.0237295	-0.132975	-0.219961	-0.0459889	-0.0983535	-0.157815	-0.0388919	0.0572324	-0.0147983	0.129263	-0.0456199	-0.30109	0.209851	3.62666e-07	5.74453e-06	0.00273454	0.00118778	0.119396	0.726337	0.446063
pbxip1	41151	reference	-0.00761729	-0.0274321	0.0121975	-0.0914348	-0.185726	0.00285682	0.0480572	-0.016655	0.112769	0.203929	0.125024	0.282835	0.0311886	-0.246609	0.308986	2.57159e-06	0.451166	0.0573565	0.145519	4.08821e-07	0.825831	0.239512
rilp	47942	reference	-0.0417772	-0.0602865	-0.0232679	-0.184058	-0.273315	-0.0948006	-0.0307575	-0.0920011	0.0304861	-0.0041106	-0.0782748	0.0700537	0.17999	-0.0816085	0.441589	1.67525e-06	9.71335e-06	5.31339e-05	0.324949	0.913493	0.177483	0.183044
sirt2	47462	reference	-0.0257479	-0.0445894	-0.0069065	-0.162965	-0.253822	-0.0721091	0.0511814	-0.0108037	0.113167	0.125918	0.0509022	0.200934	0.0316884	-0.233217	0.296594	9.31735e-07	0.00739836	0.000439165	0.105585	0.00100266	0.814629	0.500912
npc2	40622	reference	-0.0203025	-0.0385441	-0.00206078	-0.000970513	-0.0881285	0.0861875	0.0901475	0.0306593	0.149636	0.147806	0.0751606	0.220451	0.171645	-0.0880466	0.431337	9.40535e-07	0.029156	0.982588	0.00297794	6.67758e-05	0.195158	0.861989
comt	46309	reference	-0.0350972	-0.0540929	-0.0161016	-0.152931	-0.24415	-0.0617115	0.00738615	-0.0553231	0.0700954	0.111904	0.0366192	0.187189	-0.200823	-0.477902	0.0762559	9.46353e-07	0.000293306	0.00101695	0.817426	0.00357711	0.155442	0.0322287
galnt3	46789	reference	-0.0319223	-0.0508797	-0.0129648	-0.0098182	-0.101366	0.0817297	0.0428559	-0.0196885	0.1054	0.151273	0.0757983	0.226747	0.198573	-0.076503	0.473649	9.50213e-07	0.000966026	0.833509	0.179273	8.56224e-05	0.157104	0.744368
mthfsd	40580	reference	-0.0401163	-0.0605233	-0.0197093	-0.130347	-0.227114	-0.03358	-0.00109477	-0.0678135	0.065624	0.137498	0.0562787	0.218716	-0.131269	-0.41842	0.155883	9.50937e-07	0.000116845	0.00828924	0.974344	0.000906873	0.370254	0.0765715
ggt5	47315	reference	-0.0176407	-0.0359614	0.000679909	0.0774468	-0.010573	0.165467	0.104005	0.0438012	0.164209	0.136416	0.0631881	0.209644	0.0564289	-0.205637	0.318495	9.72471e-07	0.0591295	0.0846103	0.000709716	0.000261198	0.673	0.563227
afp	47164	reference	-0.0040476	-0.022458	0.0143628	0.045909	-0.0424003	0.134218	0.132427	0.0718868	0.192968	0.204977	0.131404	0.27855	0.208737	-0.0541765	0.47165	4.39065e-10	0.666532	0.308235	1.81167e-05	4.76754e-08	0.119684	0.978396
qpct	47740	reference	-0.00948149	-0.0270445	0.00808152	-0.0140562	-0.0986634	0.070551	0.0371635	-0.0206653	0.0949924	0.205018	0.134885	0.275152	0.0906899	-0.159333	0.340713	2.87865e-07	0.290004	0.744708	0.207821	1.01249e-08	0.477119	0.386616
apoa4	41389	reference	-0.0529785	-0.0729211	-0.0330359	-0.0991745	-0.194081	-0.00426805	0.127859	0.0629054	0.192812	0.20549	0.12596	0.28502	-0.00273048	-0.286044	0.280583	5.4372e-17	1.9294e-07	0.0405501	0.000114375	4.11646e-07	0.984929	0.164119
cxcl11	48110	reference	-0.0416443	-0.059946	-0.0233427	-0.0241849	-0.112398	0.0640284	0.0139404	-0.0464977	0.0743785	0.0423742	-0.0306158	0.115364	0.0480854	-0.213411	0.309581	0.000159989	8.21844e-06	0.591019	0.651207	0.255175	0.718536	0.967003
ltbr	47434	reference	-0.020295	-0.038221	-0.00236905	0.0115784	-0.0753026	0.0984593	0.0654141	0.00641213	0.124416	0.206097	0.134384	0.277811	0.25455	0.00252935	0.506571	9.30557e-10	0.0264885	0.793935	0.0297836	1.78217e-08	0.0477447	0.716114
rabep1	40431	reference	-0.0364559	-0.0567429	-0.0161689	-0.159236	-0.255498	-0.0629733	0.0179138	-0.0486119	0.0844394	0.129193	0.0484031	0.209983	-0.117043	-0.41174	0.177654	1.00248e-06	0.000428497	0.00118691	0.59765	0.0017238	0.436308	0.113143
axl	47879	reference	0.00429852	-0.0140085	0.0226055	0.0877212	-0.000872147	0.176315	0.166888	0.106464	0.227313	0.133261	0.0601924	0.20633	0.444481	0.185875	0.703088	1.55128e-10	0.645364	0.0522983	6.21186e-08	0.000351067	0.000755608	0.0227627
rnaset2	48051	reference	-0.0328932	-0.0506078	-0.0151785	-0.00901806	-0.0944527	0.0764166	-0.000956862	-0.059309	0.0573953	0.206202	0.135485	0.276918	0.25784	0.00718842	0.508491	4.41852e-11	0.000273543	0.836097	0.97436	1.10232e-08	0.0437821	0.696605
txlna	47315	reference	-0.0318633	-0.0505553	-0.0131712	-0.161141	-0.250945	-0.0713365	0.0104548	-0.0509694	0.071879	0.113681	0.0389685	0.188394	-0.182775	-0.450154	0.0846038	1.0376e-06	0.000835056	0.000436923	0.738677	0.00286223	0.180308	0.0357444
siae	47762	reference	-0.041594	-0.0599838	-0.0232043	-0.0937171	-0.182123	-0.00531098	0.0136358	-0.0467212	0.0739927	0.0758581	0.00233006	0.149386	-0.0372927	-0.299069	0.224484	1.07257e-05	9.30648e-06	0.0377367	0.65791	0.043169	0.780074	0.413187
ufd1	41151	reference	-0.0324311	-0.0526137	-0.0122485	-0.165754	-0.261796	-0.0697122	0.0332687	-0.0326446	0.0991821	0.115199	0.0348287	0.195569	-0.273426	-0.55638	0.00952721	1.07482e-06	0.00163652	0.000718421	0.322527	0.00496569	0.0582285	0.00938021
timm8a	41224	reference	-0.0212239	-0.041379	-0.0010689	-0.119028	-0.21512	-0.0229354	0.0874153	0.021636	0.153195	0.147522	0.0670132	0.228031	-0.22644	-0.512298	0.0594176	1.08363e-06	0.0390269	0.0151933	0.00919858	0.000329186	0.120522	0.0132865
gsta1	47630	reference	-0.0415624	-0.0585522	-0.0245725	-0.122458	-0.204717	-0.0401984	-0.0575084	-0.11347	-0.00154713	-0.114802	-0.18262	-0.0469842	-0.150044	-0.391655	0.091566	4.44944e-07	1.63332e-06	0.00352643	0.043994	0.000907629	0.223533	0.782428
commd1	40222	reference	-0.0303049	-0.0507097	-0.00990015	-0.136506	-0.233086	-0.0399268	0.0558151	-0.0108637	0.122494	0.136676	0.0556853	0.217667	-0.236305	-0.522124	0.0495131	1.09611e-06	0.00360468	0.0056028	0.100871	0.000941679	0.105136	0.0135603
fcn1	41292	reference	-0.0413686	-0.0609894	-0.0217477	-0.135517	-0.229118	-0.0419153	-0.071208	-0.135055	-0.00736149	0.0459287	-0.0322428	0.1241	-0.00890736	-0.284366	0.266552	3.6175e-05	3.59532e-05	0.00454575	0.0288204	0.249498	0.949464	0.706483
lrig1	47942	reference	-0.037106	-0.0551921	-0.0190199	-0.133644	-0.22086	-0.0464282	-0.0848137	-0.144657	-0.0249704	-0.106011	-0.178479	-0.033542	-0.281194	-0.536811	-0.0255764	1.1068e-06	5.79839e-05	0.00267122	0.00547406	0.00414298	0.0310787	0.19477
timm10	41326	reference	-0.0348403	-0.0550559	-0.0146247	-0.151825	-0.248425	-0.055225	0.0578746	-0.00793377	0.123683	0.11021	0.0295613	0.190858	-0.176741	-0.463761	0.110279	1.11249e-06	0.000730909	0.00206761	0.0847652	0.00739911	0.227461	0.0584141
ca4	48279	reference	0.054194	0.0361639	0.0722241	0.131311	0.0443291	0.218294	0.149302	0.0899118	0.208692	0.206646	0.134697	0.278594	0.465731	0.210001	0.721462	1.72229e-17	3.85668e-09	0.00308889	8.36427e-07	1.81846e-08	0.000357963	0.0551414
hbegf	47942	reference	-0.0413149	-0.0598538	-0.0227761	-0.14947	-0.238869	-0.0600707	-0.0473332	-0.108675	0.0140081	0.0875013	0.0132186	0.161784	-0.292451	-0.554467	-0.0304348	1.22186e-07	1.25646e-05	0.00104985	0.130434	0.0209589	0.0286976	0.00608056
erbin	47462	reference	-0.0260706	-0.0448494	-0.00729188	-0.141874	-0.232428	-0.0513195	0.0328772	-0.0289018	0.0946563	0.136114	0.0613472	0.21088	-0.206071	-0.470096	0.0579534	1.12703e-06	0.00650895	0.00213601	0.296921	0.000359743	0.126075	0.0141982
serpinb8	48209	reference	-0.0258073	-0.0441423	-0.0074723	-0.186863	-0.275151	-0.0985749	-0.054797	-0.115213	0.00561904	0.0276551	-0.0454513	0.100762	0.0397487	-0.220067	0.299564	0.000104767	0.00580354	3.35388e-05	0.0754561	0.458427	0.764286	0.929788
meltf	41326	reference	0.0314988	0.01168	0.0513176	0.0501485	-0.0445554	0.144852	0.150366	0.0858492	0.214883	0.206931	0.127866	0.285997	0.214026	-0.0673606	0.495412	1.55423e-09	0.00183986	0.299328	4.93521e-06	2.91342e-07	0.136018	0.961932
agrp	48209	reference	-0.0410671	-0.0591075	-0.0230267	-0.0156327	-0.102502	0.0712369	0.0243062	-0.0351392	0.0837516	0.112205	0.0402736	0.184137	-0.0390131	-0.294654	0.216628	9.89904e-07	8.14692e-06	0.724303	0.422895	0.00223391	0.764853	0.262829
lgals1	47705	reference	-0.0410477	-0.0583478	-0.0237476	-0.122227	-0.205973	-0.0384811	0.0554834	-0.00144541	0.112412	0.077186	0.00807316	0.146299	-0.0236652	-0.269895	0.222565	4.03847e-08	3.32041e-06	0.00422978	0.0561071	0.0286042	0.850582	0.438081
tmem106a	41128	reference	-0.0404605	-0.0607756	-0.0201453	-0.141446	-0.238069	-0.0448234	-0.0191811	-0.0855365	0.0471743	0.124975	0.0441177	0.205832	-0.165124	-0.449784	0.119537	1.25854e-06	9.49026e-05	0.00411621	0.571006	0.00245147	0.255564	0.0538957
dbnl	47896	reference	-0.0274409	-0.0461171	-0.00876483	-0.141855	-0.232226	-0.0514833	0.0366209	-0.0248276	0.0980694	0.132096	0.0575631	0.206628	-0.155365	-0.419157	0.108428	1.26215e-06	0.00398027	0.00209491	0.242776	0.000513645	0.24835	0.0391896
serpinh1	40580	reference	-0.028659	-0.0488426	-0.00847528	-0.108193	-0.203901	-0.0124845	0.0217595	-0.044229	0.0877481	0.167659	0.0873289	0.247989	-0.221656	-0.505664	0.0623533	1.30649e-06	0.00538753	0.0267179	0.518081	4.30687e-05	0.126097	0.00949855
cxcl6	48209	reference	-0.0344007	-0.0529642	-0.0158372	-0.0509601	-0.140348	0.0384283	0.0318441	-0.0293248	0.0930131	0.144031	0.0700135	0.218048	-0.0180312	-0.281084	0.245022	1.36346e-06	0.000281334	0.263829	0.307558	0.000136905	0.893126	0.24353
cdh3	48110	reference	-0.00330546	-0.0216308	0.0150199	0.00307395	-0.0852537	0.0914016	0.104833	0.0443169	0.16535	0.20773	0.134645	0.280814	0.313808	0.0519729	0.575643	2.47044e-09	0.723686	0.945617	0.000685954	2.54668e-08	0.0188246	0.442871
ceacam19	41151	reference	-0.0063935	-0.0262236	0.0134366	-0.0337612	-0.128125	0.0606031	0.129604	0.0648421	0.194366	0.163024	0.0840581	0.241991	0.135942	-0.142069	0.413953	1.42082e-06	0.52743	0.483153	8.77886e-05	5.2101e-05	0.33786	0.853805
lypd3	47465	reference	0.0240601	0.00548254	0.0426376	0.111167	0.0218565	0.200478	0.167374	0.106205	0.228543	0.143211	0.0689548	0.217466	0.458729	0.19511	0.722347	5.43005e-11	0.0111377	0.0147041	8.21867e-08	0.000156955	0.000648578	0.023489
rnase4	39987	reference	-0.0329683	-0.0517597	-0.0141769	-0.0147325	-0.104668	0.0752033	0.0673322	0.00618859	0.128476	0.207749	0.132885	0.282612	0.234573	-0.0278833	0.497029	3.55479e-11	0.000585042	0.748156	0.0309023	5.38508e-08	0.0798175	0.846739
ica1	46789	reference	-0.0265017	-0.0454454	-0.0075581	-0.128948	-0.220429	-0.0374664	0.0357275	-0.0267715	0.0982264	0.143285	0.0678658	0.218705	-0.187251	-0.462126	0.0876248	1.45279e-06	0.00610863	0.005734	0.262532	0.000196537	0.181817	0.022594
serpine1	48279	reference	-0.0367971	-0.0550519	-0.0185423	-0.0985508	-0.186618	-0.0104842	-0.0239734	-0.0841038	0.0361569	0.124795	0.0519495	0.197641	-0.117753	-0.376671	0.141166	1.49132e-06	7.79732e-05	0.028287	0.434548	0.000786302	0.372725	0.0761878
atp5if1	47896	reference	-0.0278297	-0.0466289	-0.00903048	-0.131558	-0.222525	-0.040591	0.00579975	-0.0560538	0.0676533	0.123134	0.0481107	0.198158	-0.350081	-0.615612	-0.0845498	1.49728e-06	0.00371508	0.00459017	0.854185	0.00129663	0.0097658	0.000745129
tnfrsf9	47315	reference	-0.0248784	-0.0426375	-0.00711924	0.00121789	-0.0841041	0.0865399	0.0438815	-0.014477	0.10224	0.143091	0.0721074	0.214075	0.278904	0.0248697	0.532937	1.50354e-06	0.00603974	0.97768	0.140544	7.79202e-05	0.0314104	0.311288
fadd	47705	reference	-0.0325786	-0.0513793	-0.013778	-0.149939	-0.240949	-0.0589296	0.0515035	-0.0103629	0.11337	0.100501	0.0253937	0.175608	-0.0938374	-0.361423	0.173748	1.52458e-06	0.000683313	0.00124245	0.102749	0.00872655	0.491871	0.169135
asgr2	41371	reference	-0.0185727	-0.0381642	0.00101876	-0.0344863	-0.127928	0.0589556	-0.000595693	-0.064403	0.0632116	0.207767	0.129642	0.285892	0.0529071	-0.222397	0.328212	1.86846e-06	0.063162	0.469452	0.985401	1.87206e-07	0.70642	0.287295
eif4g1	48209	reference	-0.0333478	-0.0518826	-0.0148131	-0.151713	-0.240963	-0.0624628	0.0114408	-0.0496336	0.0725151	0.107587	0.0336846	0.18149	-0.164001	-0.426647	0.0986455	1.57129e-06	0.000421538	0.000863657	0.713501	0.00432756	0.221009	0.0503043
defa1_defa1b	46728	reference	-0.0336505	-0.0523205	-0.0149805	-0.0251405	-0.11535	0.0650687	0.0116101	-0.0501505	0.0733706	0.15554	0.0810762	0.230003	0.0529209	-0.220503	0.326345	1.58153e-06	0.000411747	0.584904	0.712537	4.24547e-05	0.704424	0.476531
trim24	40503	reference	-0.0364394	-0.0568855	-0.0159934	-0.114461	-0.211654	-0.0172691	0.00710469	-0.0598187	0.074028	0.155178	0.0738129	0.236543	0.0123431	-0.275088	0.299774	1.59363e-06	0.000477778	0.0209886	0.835168	0.00018566	0.932923	0.347114
otud7b	41246	reference	-0.0364701	-0.0565518	-0.0163884	-0.122799	-0.218128	-0.0274702	0.0643091	-0.00127837	0.129897	0.108822	0.0288297	0.188814	-0.15187	-0.433714	0.129973	1.59445e-06	0.000371882	0.0115793	0.0546355	0.00766928	0.290905	0.0801706
rbpms2	40222	reference	-0.0310143	-0.0512765	-0.0107521	-0.1302	-0.226104	-0.0342948	0.00947923	-0.0567336	0.0756921	0.111219	0.0307946	0.191644	-0.464152	-0.747974	-0.180331	1.61303e-06	0.00270054	0.00779601	0.779017	0.00672073	0.00135	0.000125621
rtbdn	47462	reference	0.0204844	0.00228094	0.0386878	0.0145254	-0.0732544	0.102305	0.121355	0.0614687	0.181241	0.142054	0.0695785	0.21453	0.298186	0.0422499	0.554121	1.65294e-06	0.0274162	0.745687	7.14319e-05	0.000122358	0.022401	0.248386
dnaja2	48054	reference	-0.0322437	-0.0508463	-0.0136411	-0.145153	-0.234678	-0.0556288	0.0312591	-0.030022	0.0925402	0.0983517	0.0241411	0.172562	-0.248875	-0.512054	0.0143054	1.668e-06	0.000681149	0.00148427	0.317418	0.00939022	0.0638204	0.012524
enpp7	46217	reference	-0.0409864	-0.0596428	-0.0223301	-0.0594405	-0.15022	0.0313387	-0.0763609	-0.137875	-0.0148466	-0.0827766	-0.156982	-0.00857103	-0.135245	-0.396485	0.125994	0.000133808	1.66588e-05	0.199365	0.0149752	0.028791	0.310248	0.703973
pilrb	47705	reference	-0.040941	-0.0592759	-0.0226061	-0.0302079	-0.118963	0.0585472	0.0183568	-0.0419771	0.0786906	0.0179897	-0.0552569	0.0912363	0.331916	0.0709587	0.592874	2.16538e-05	1.20789e-05	0.504716	0.55095	0.630243	0.0126712	0.0227575
psme1	47237	reference	-0.0409298	-0.0594766	-0.0223829	-0.13521	-0.224329	-0.0460903	-0.046038	-0.106933	0.0148566	0.00431661	-0.0697504	0.0783836	-0.0833281	-0.348387	0.181731	8.56512e-05	1.52552e-05	0.002944	0.138394	0.909057	0.537778	0.531155
atox1	47843	reference	-0.0329755	-0.051624	-0.0143269	-0.12173	-0.21146	-0.0320003	0.000374373	-0.0608849	0.0616337	0.136492	0.0618635	0.211121	-0.0655478	-0.331251	0.200155	1.70736e-06	0.000529099	0.00783964	0.990443	0.000337709	0.628724	0.15
tpd52l2	40431	reference	-0.0305713	-0.0509955	-0.010147	-0.162942	-0.259856	-0.0660285	0.0361781	-0.0307977	0.103154	0.118101	0.036764	0.199438	-0.307487	-0.604177	-0.0107958	1.70752e-06	0.00335048	0.00098363	0.289725	0.00443019	0.0422268	0.00653533
casp3	48279	reference	-0.0265879	-0.0452654	-0.0079104	-0.123538	-0.213643	-0.0334318	0.0435249	-0.0179978	0.105048	0.132542	0.0580097	0.207074	-0.21535	-0.480263	0.049564	1.72972e-06	0.00527079	0.00720714	0.16556	0.000491611	0.111098	0.0129257
hspa1a	47827	reference	-0.0409042	-0.0595137	-0.0222947	-0.159289	-0.249467	-0.0691102	0.0153156	-0.0459526	0.0765839	0.104855	0.0305836	0.179127	-0.130667	-0.39334	0.132005	7.67142e-08	1.64945e-05	0.000536416	0.624166	0.00565773	0.329558	0.0897473
cgref1	47705	reference	-0.0517167	-0.0701028	-0.0333306	-0.137358	-0.226361	-0.0483551	0.0491706	-0.0113317	0.109673	0.207967	0.134516	0.281418	0.433115	0.171429	0.694801	6.66074e-19	3.54293e-08	0.0024886	0.111186	2.87985e-08	0.00117944	0.103339
ppp1r2	47705	reference	-0.0301766	-0.0489211	-0.011432	-0.135741	-0.226479	-0.0450028	0.0423434	-0.0193384	0.104025	0.122657	0.0477734	0.19754	-0.118728	-0.385516	0.148059	1.82136e-06	0.00160379	0.00336829	0.178466	0.00132615	0.383069	0.086721
gfra1	48014	reference	-0.0348939	-0.0516815	-0.0181063	-0.0306977	-0.111712	0.0503169	0.0385233	-0.0170133	0.09406	0.104578	0.0373572	0.171798	-0.110088	-0.347534	0.127358	1.83425e-06	4.62885e-05	0.45768	0.173971	0.00229519	0.363498	0.0871615
sirpb1	47591	reference	-0.0408229	-0.0589482	-0.0226975	-0.0384606	-0.12636	0.0494386	0.0246944	-0.0349815	0.0843702	0.127841	0.0553666	0.200316	0.124702	-0.130545	0.37995	1.57375e-07	1.01493e-05	0.391112	0.417329	0.000545974	0.338283	0.98144
ctsb	47744	reference	0.00634569	-0.0117621	0.0244535	0.0852638	-0.00223791	0.172766	0.0876704	0.0280249	0.147316	0.208076	0.135904	0.280248	0.161774	-0.09604	0.419587	3.68575e-08	0.492169	0.056154	0.00396666	1.60584e-08	0.21875	0.73379
pebp1	47697	reference	-0.040736	-0.0592872	-0.0221848	-0.171023	-0.260885	-0.0811613	-0.0413543	-0.102574	0.0198653	0.011203	-0.0629889	0.0853949	0.0522868	-0.209208	0.313781	1.14996e-05	1.68119e-05	0.000191506	0.185508	0.76726	0.695125	0.766285
rab11fip3	41326	reference	-0.0355069	-0.0555464	-0.0154673	-0.133724	-0.229483	-0.0379657	0.0226132	-0.0426221	0.0878484	0.10327	0.0233241	0.183216	-0.367352	-0.651872	-0.0828314	1.91065e-06	0.0005155	0.00620071	0.496874	0.0113497	0.0113893	0.00174137
eef1d	41326	reference	-0.035348	-0.0553957	-0.0153004	-0.150934	-0.246732	-0.0551367	0.0161392	-0.0491224	0.0814009	0.124881	0.0449028	0.204859	-0.162406	-0.447042	0.12223	1.94277e-06	0.000548995	0.0020156	0.627882	0.00221145	0.263429	0.0560474
tnip1	41224	reference	-0.0350854	-0.0552075	-0.0149632	-0.165294	-0.26123	-0.0693585	-0.00145604	-0.0671279	0.0642159	0.104832	0.0244546	0.18521	-0.304157	-0.589548	-0.0187654	1.94958e-06	0.000632528	0.000733337	0.965338	0.0105812	0.0367229	0.00668159
bach1	47615	reference	-0.0391949	-0.0579691	-0.0204208	-0.129349	-0.220518	-0.0381803	-0.00112975	-0.0630654	0.0608059	0.103971	0.029139	0.178802	-0.124664	-0.389128	0.139801	1.96656e-06	4.28483e-05	0.00542393	0.97148	0.00646707	0.355535	0.101869
inpp1	47462	reference	-0.0336137	-0.0523831	-0.0148444	-0.161588	-0.252097	-0.0710796	0.0441883	-0.0175597	0.105936	0.0773602	0.00263124	0.152089	-0.186323	-0.450215	0.0775689	1.98204e-06	0.000448257	0.000466942	0.160733	0.0424611	0.166401	0.0586757
draxin	47315	reference	-0.00192183	-0.0202303	0.0163867	0.0450018	-0.0429596	0.132963	0.167446	0.107283	0.22761	0.131079	0.0578991	0.204258	0.231714	-0.0301782	0.493606	8.21633e-09	0.836994	0.315982	4.92017e-08	0.000447238	0.0828964	0.466763
mitd1	47315	reference	-0.0259447	-0.0447606	-0.00712872	-0.120848	-0.211247	-0.0304485	0.043955	-0.0178763	0.105786	0.127362	0.052154	0.202569	-0.288883	-0.558034	-0.0197326	2.02762e-06	0.00688246	0.00879085	0.163522	0.000903381	0.0354089	0.00340248
sh2b3	46559	reference	-0.0282322	-0.0471937	-0.00927069	-0.130409	-0.22155	-0.0392683	0.0283535	-0.0341001	0.090807	0.143544	0.0677745	0.219313	-0.0778716	-0.352251	0.196508	2.04603e-06	0.00352105	0.00504168	0.37356	0.000204876	0.578027	0.126123
cd69	47473	reference	-0.0340664	-0.0529287	-0.0152041	-0.144443	-0.235721	-0.0531646	0.00136788	-0.0606362	0.063372	0.114155	0.0387179	0.189592	-0.189566	-0.457374	0.0782411	2.05563e-06	0.000400654	0.0019258	0.96551	0.00301864	0.16533	0.0318282
wwp2	47315	reference	-0.0313214	-0.0500168	-0.012626	-0.156976	-0.246796	-0.0671555	0.0286991	-0.0327361	0.0901343	0.110071	0.0353455	0.184797	-0.0842485	-0.351675	0.183178	2.08257e-06	0.00102523	0.000614306	0.359876	0.00388983	0.536927	0.168773
yes1	47462	reference	-0.0247833	-0.0434605	-0.0061061	-0.114785	-0.204849	-0.0247207	0.0434633	-0.0179816	0.104908	0.147268	0.072906	0.22163	-0.125228	-0.387825	0.137368	2.10937e-06	0.00930362	0.0124931	0.165624	0.000103891	0.349947	0.0495948
scarb2	46411	reference	-0.0407022	-0.0577375	-0.0236669	-0.0290487	-0.110697	0.0525995	0.0510929	-0.0047649	0.106951	0.0430408	-0.0249223	0.111004	0.119647	-0.123985	0.363279	3.00021e-06	2.83466e-06	0.485599	0.0730086	0.214512	0.335773	0.55146
mars1	40355	reference	-0.0299536	-0.0503569	-0.00955043	-0.145736	-0.242451	-0.0490222	0.0470925	-0.0197474	0.113933	0.123455	0.0422849	0.204626	-0.298401	-0.594472	-0.00233102	2.15594e-06	0.00401077	0.00314361	0.167303	0.00287407	0.0482234	0.00690356
il12a_il12b	47462	reference	-0.0406171	-0.0583974	-0.0228368	-0.0286222	-0.114362	0.0571171	-0.0137641	-0.0722584	0.0447302	0.0954734	0.0246822	0.166265	-0.00301525	-0.253002	0.246971	9.32197e-06	7.5723e-06	0.512916	0.644654	0.00821059	0.981139	0.455995
cpb2	41310	reference	-0.0224933	-0.0424823	-0.00250427	-0.079683	-0.174728	0.0153618	-0.135776	-0.200891	-0.0706599	-0.152876	-0.232524	-0.0732281	-0.235426	-0.519143	0.0482914	2.20647e-06	0.0274191	0.100343	4.37955e-05	0.000168752	0.103871	0.581752
enpp6	40222	reference	0.0194144	0.000535538	0.0382933	0.0316547	-0.0577026	0.121012	0.16784	0.106147	0.229532	0.0518855	-0.0230487	0.12682	-0.00570228	-0.270147	0.258743	1.08287e-05	0.0438461	0.487475	9.74398e-08	0.174742	0.966288	0.680349
dctd	40431	reference	-0.0235091	-0.0439359	-0.0030823	-0.14155	-0.238476	-0.0446241	0.0588036	-0.00818053	0.125788	0.143273	0.0619264	0.22462	-0.27231	-0.569038	0.0244172	2.23472e-06	0.0240897	0.00420654	0.0853216	0.000556776	0.072068	0.00792172
cbln4	48086	reference	-0.0291047	-0.0475915	-0.0106179	-0.108189	-0.197285	-0.0190932	-0.0227576	-0.0839048	0.0383897	-0.100049	-0.174077	-0.026022	-0.54655	-0.808221	-0.284878	2.29381e-06	0.00203152	0.0173144	0.465717	0.00807579	4.24962e-05	0.0012441
cd36	40135	reference	-0.0474716	-0.0674785	-0.0274647	-0.113648	-0.208226	-0.0190714	0.0167829	-0.0485583	0.0821241	0.211831	0.132122	0.29154	-0.150875	-0.433933	0.132183	3.7444e-12	3.31918e-06	0.0185145	0.614664	1.90951e-07	0.296154	0.0152899
galnt7	47462	reference	-0.0281995	-0.0470067	-0.00939226	-0.0534866	-0.144178	0.0372047	0.121945	0.0600724	0.183818	0.0729893	-0.00189053	0.147869	-0.0298718	-0.294296	0.234553	2.30829e-06	0.00329604	0.247708	0.000112152	0.0560712	0.824766	0.461705
cdc42bpb	41151	reference	-0.0265153	-0.0465404	-0.00649022	-0.114555	-0.209847	-0.0192624	0.0367882	-0.0286107	0.102187	0.160365	0.0806225	0.240108	-0.190195	-0.47094	0.0905498	2.37012e-06	0.00945491	0.0184666	0.270228	8.10525e-05	0.184236	0.0181828
npl	41326	reference	-0.0370769	-0.054796	-0.0193578	-0.0964572	-0.181128	-0.0117869	-0.0876165	-0.145298	-0.0299351	-0.0939394	-0.164628	-0.0232509	0.267033	0.015459	0.518608	2.3764e-06	4.11592e-05	0.0255626	0.00291042	0.00919843	0.0374893	0.00660426
cd207	46649	reference	-0.0178859	-0.0365145	0.000742717	-0.0176143	-0.107337	0.0721082	0.098368	0.0371692	0.159567	0.144202	0.070134	0.21827	0.180097	-0.0844589	0.444653	2.37873e-06	0.0598599	0.700394	0.00163132	0.000135846	0.182117	0.79723
psapl1	41151	reference	0.0175169	-0.002345	0.0373788	0.0354864	-0.0590295	0.130002	0.106256	0.0413895	0.171122	0.212964	0.133871	0.292058	0.231483	-0.0469748	0.509941	2.20893e-07	0.0838862	0.461797	0.0013253	1.31621e-07	0.103242	0.899893
efcab14	41151	reference	-0.0272801	-0.0464852	-0.00807492	-0.0347397	-0.12613	0.0566509	0.0760448	0.0133236	0.138766	0.214244	0.137766	0.290721	0.0999166	-0.169333	0.369167	7.28562e-10	0.00536969	0.456246	0.0174879	4.02561e-08	0.467016	0.421872
mpig6b	47818	reference	-0.0252799	-0.044106	-0.00645391	-0.124534	-0.215747	-0.0333215	0.0113366	-0.0506139	0.0732872	0.145534	0.0704082	0.220659	-0.237145	-0.502853	0.0285627	2.39958e-06	0.00849254	0.00745234	0.719842	0.000146666	0.0802423	0.00642415
mep1a	41151	reference	-0.0406074	-0.059823	-0.0213917	0.0212978	-0.0701427	0.112738	-0.0193387	-0.0820941	0.0434167	0.0506337	-0.025886	0.127153	-0.0357413	-0.305138	0.233656	0.000617186	3.44968e-05	0.648021	0.545846	0.194652	0.794835	0.544198
ccn3	48201	reference	-0.0277303	-0.0446151	-0.0108455	-0.00524051	-0.0868019	0.0763209	0.0730902	0.0174663	0.128714	0.109476	0.0421514	0.176801	0.0906886	-0.148601	0.329978	2.50704e-06	0.00128734	0.899784	0.0100134	0.00143771	0.45759	0.881848
esyt2	41224	reference	-0.0308623	-0.0508932	-0.0108314	-0.106013	-0.201514	-0.0105123	0.0120842	-0.05329	0.0774584	0.163341	0.0833275	0.243354	-0.117351	-0.401449	0.166746	2.55312e-06	0.00253041	0.029578	0.717127	6.31248e-05	0.418164	0.0614841
hexim1	47615	reference	-0.0280011	-0.0466733	-0.00932888	-0.119643	-0.210316	-0.0289689	0.00830341	-0.0532959	0.0699028	0.149345	0.07492	0.223771	0.0172862	-0.245742	0.280315	2.56296e-06	0.00329151	0.00970673	0.791624	8.39926e-05	0.897507	0.342092
ern1	41128	reference	-0.0697173	-0.089577	-0.0498576	-0.181574	-0.276031	-0.0871177	-0.0674626	-0.13233	-0.00259479	0.21444	0.135396	0.293485	-0.114341	-0.39262	0.163938	1.34597e-19	6.04398e-12	0.000164952	0.0415139	1.05839e-07	0.420624	0.0254304
igfbp2	48204	reference	0.0596414	0.0439909	0.075292	0.164414	0.0889655	0.239863	0.266183	0.214623	0.317742	0.309271	0.246862	0.37168	0.548004	0.326186	0.769822	3.72736e-49	8.20011e-14	1.94829e-05	4.81521e-24	2.78542e-22	1.28781e-06	0.0416224
uso1	47462	reference	-0.0181229	-0.0368963	0.000650487	-0.172696	-0.263224	-0.082168	0.0402109	-0.0215504	0.101972	0.126173	0.0514277	0.200918	-0.178256	-0.442204	0.085693	2.66526e-06	0.0584837	0.000184953	0.201925	0.000938382	0.185616	0.0290891
reep4	41246	reference	-0.035608	-0.0557837	-0.0154324	-0.134169	-0.229944	-0.0383935	0.0108849	-0.0550095	0.0767793	0.133919	0.0535522	0.214286	-0.150032	-0.433194	0.13313	2.69065e-06	0.000542248	0.00604012	0.746113	0.00109137	0.299041	0.0578389
coro1a	46740	reference	-0.0382666	-0.0571867	-0.0193465	-0.117944	-0.209473	-0.0264145	-0.0005922	-0.0629496	0.0617652	0.0950443	0.0195679	0.170521	-0.284748	-0.551296	-0.0181992	2.70394e-06	7.37512e-05	0.0115515	0.985149	0.0135843	0.0362797	0.00701837
epha4	40431	reference	0.0128041	-0.00734369	0.0329518	0.0936202	-0.00198152	0.189222	0.210791	0.144722	0.27686	0.215017	0.134782	0.295253	0.235265	-0.0574094	0.527939	2.52421e-13	0.212914	0.0549411	4.05674e-10	1.50791e-07	0.115136	0.895643
gfra3	47173	reference	0.0209689	0.00282946	0.0391083	0.156115	0.0690983	0.243132	0.168394	0.108763	0.228024	0.148038	0.0754927	0.220583	0.0465532	-0.212515	0.305621	1.51261e-10	0.0234715	0.000437821	3.12888e-08	6.35286e-05	0.724686	0.458213
f11	40787	reference	-0.0304573	-0.0501666	-0.010748	-0.17428	-0.267603	-0.0809568	-0.096929	-0.160994	-0.032864	-0.100859	-0.179337	-0.0223818	-0.301855	-0.579758	-0.0239523	2.7568e-06	0.00245623	0.000252218	0.00302396	0.011772	0.0332639	0.17109
ap3b1	41151	reference	-0.0310276	-0.0511328	-0.0109223	-0.124408	-0.220082	-0.0287346	0.012521	-0.0531397	0.0781817	0.15212	0.0720573	0.232182	-0.165278	-0.447147	0.116591	2.77908e-06	0.00248936	0.0108163	0.708583	0.000196295	0.250445	0.0331778
crkl	47749	reference	-0.0281984	-0.0469086	-0.00948832	-0.141455	-0.232237	-0.0506737	0.0387989	-0.0228095	0.100407	0.120922	0.0462542	0.19559	-0.150659	-0.414552	0.113233	2.83204e-06	0.00313858	0.00225877	0.217078	0.00150358	0.263149	0.0514918
wasf1	46811	reference	-0.0229026	-0.0417988	-0.00400645	-0.126759	-0.217486	-0.0360328	0.0425254	-0.0199031	0.104954	0.144868	0.0699161	0.21982	-0.167878	-0.444933	0.109178	2.84832e-06	0.0175252	0.0061753	0.181839	0.000151846	0.234981	0.0321584
oscar	47737	reference	-0.0256456	-0.0438743	-0.0074168	-0.00766666	-0.0959181	0.0805848	0.0676427	0.00764836	0.127637	0.147213	0.0744252	0.22	0.00685667	-0.25022	0.263933	2.85929e-06	0.00582689	0.864797	0.0271178	7.37715e-05	0.958308	0.301574
med18	46559	reference	-0.0255173	-0.0445588	-0.00647579	-0.140094	-0.231619	-0.0485684	0.0208365	-0.0418804	0.0835535	0.142801	0.0667119	0.21889	-0.161462	-0.436999	0.114074	2.9139e-06	0.00862726	0.00270028	0.514935	0.000234887	0.250746	0.0363454
stk11	46811	reference	-0.0405969	-0.0594238	-0.0217699	-0.157466	-0.24786	-0.0670716	-0.00887208	-0.0710718	0.0533276	0.096907	0.0222299	0.171584	-0.130741	-0.406781	0.145299	4.64132e-07	2.37891e-05	0.000639937	0.779806	0.0109789	0.353244	0.117527
mcfd2	47479	reference	-0.0405722	-0.0592918	-0.0218526	-0.0998928	-0.190566	-0.00921946	0.0500697	-0.0115494	0.111689	0.078995	0.00423361	0.153756	-0.203988	-0.469756	0.0617807	1.23648e-06	2.1604e-05	0.0308316	0.111247	0.0383636	0.132488	0.0438462
fkbp4	47315	reference	-0.0405513	-0.0593428	-0.0217598	-0.173094	-0.263375	-0.0828118	0.0204906	-0.0412603	0.0822415	0.0648673	-0.0102427	0.139977	0.0819308	-0.18687	0.350732	6.94461e-07	2.34514e-05	0.000171583	0.515447	0.0905136	0.550234	0.904305
add1	40431	reference	-0.0388648	-0.0590827	-0.0186468	-0.176766	-0.272701	-0.0808315	0.00241898	-0.0638802	0.0687182	0.0949625	0.0144474	0.175478	0.0372863	-0.256407	0.33098	3.03798e-06	0.000164969	0.00030483	0.94299	0.020798	0.803487	0.709634
sema3g	40431	reference	-0.0300956	-0.0501818	-0.0100094	0.0761808	-0.0191288	0.17149	0.133327	0.06746	0.199194	0.0279338	-0.0520566	0.107924	-0.00415008	-0.29593	0.287629	3.04199e-06	0.00331863	0.117206	7.27732e-05	0.493684	0.97776	0.834849
atxn2l	41246	reference	-0.0218046	-0.0420453	-0.00156388	-0.0666035	-0.162687	0.0294803	0.0955548	0.0294481	0.161662	0.151696	0.0710705	0.232322	-0.179071	-0.463145	0.105004	3.04859e-06	0.0347387	0.174265	0.00461159	0.00022653	0.21664	0.027626
usp8	46811	reference	-0.0278387	-0.0466069	-0.00907041	-0.154665	-0.244777	-0.0645523	0.0289903	-0.0330156	0.0909961	0.112834	0.0383897	0.187279	-0.200991	-0.476171	0.0741887	3.07152e-06	0.00364782	0.000768616	0.359469	0.00297216	0.152267	0.0304271
slc9a3r2	41151	reference	-0.0359351	-0.0561301	-0.0157401	0.13306	0.0369596	0.229161	0.0535787	-0.0123751	0.119532	0.0551856	-0.025234	0.135605	-0.285044	-0.568171	-0.00191715	3.18737e-06	0.000487746	0.0066538	0.111335	0.17863	0.0484688	0.0230267
smad1	46559	reference	-0.0404648	-0.0592559	-0.0216738	-0.144857	-0.235179	-0.0545359	0.026197	-0.0356951	0.0880891	0.116842	0.041754	0.19193	-0.0683443	-0.340257	0.203568	8.76317e-08	2.43992e-05	0.00167064	0.406762	0.00229035	0.622267	0.196737
prss2	47879	reference	-0.0133596	-0.0318073	0.00508817	-0.0135783	-0.102853	0.0756963	0.191267	0.130379	0.252156	0.215968	0.142338	0.289599	0.237708	-0.0228877	0.498303	4.76268e-16	0.155785	0.76562	7.4769e-10	9.03276e-09	0.0738035	0.874558
ca1	46633	reference	-0.0299465	-0.0482977	-0.0115953	-0.134003	-0.222688	-0.0453177	-0.0907946	-0.151563	-0.0300266	-0.131105	-0.204087	-0.0581232	0.1454	-0.110458	0.401257	3.49469e-06	0.00138256	0.00306225	0.00340772	0.000430367	0.265352	0.0409697
bsg	48128	reference	-0.0145041	-0.0321886	0.00318046	0.0175899	-0.0676745	0.102854	0.0686046	0.0103503	0.126859	0.216012	0.145463	0.286561	0.272794	0.0223992	0.523189	3.79828e-10	0.107948	0.685959	0.0209891	1.97149e-09	0.0327377	0.667758
flrt2	47315	reference	0.00746987	-0.0109577	0.0258974	0.123978	0.035445	0.212512	0.251476	0.190921	0.312031	0.216266	0.14261	0.289921	0.372633	0.109037	0.636228	6.90733e-22	0.426898	0.00605856	4.0606e-16	8.71973e-09	0.00559437	0.261236
pdgfa	48279	reference	-0.0346185	-0.0532185	-0.0160186	-0.0587094	-0.148441	0.0310221	-0.0060021	-0.0672692	0.055265	0.143531	0.0693086	0.217754	-0.043999	-0.307812	0.219814	3.52384e-06	0.000264557	0.19971	0.847731	0.000150674	0.74375	0.178435
tpp1	47345	reference	-0.0403163	-0.0584736	-0.0221589	-0.0287178	-0.116535	0.0590998	0.000349858	-0.0593374	0.0600371	0.00657643	-0.066087	0.0792398	-0.0731882	-0.328205	0.181829	0.00109922	1.35195e-05	0.521554	0.990834	0.859201	0.57377	0.554137
usp25	41128	reference	-0.0370944	-0.0572284	-0.0169603	-0.153716	-0.249478	-0.0579546	0.016303	-0.0494609	0.0820669	0.113527	0.0333909	0.193664	-0.0736983	-0.355821	0.208425	3.56047e-06	0.000305285	0.00165514	0.627046	0.00549365	0.608646	0.20937
gmpr2	40431	reference	-0.0400268	-0.0604225	-0.0196311	-0.189697	-0.286476	-0.0929188	-0.0157774	-0.0826596	0.0511049	0.055364	-0.0258592	0.136587	-0.279126	-0.575403	0.0171501	3.65952e-06	0.000119972	0.000122283	0.643822	0.181555	0.0648174	0.0323122
tnfrsf14	47737	reference	-0.0454269	-0.0631504	-0.0277033	-0.0827269	-0.168532	0.00307866	0.0697011	0.0113695	0.128033	0.217756	0.146986	0.288526	0.0775217	-0.17243	0.327473	1.63104e-16	5.08749e-07	0.0588056	0.0191826	1.64281e-09	0.543262	0.288421
tbc1d23	47462	reference	-0.0201188	-0.0388454	-0.00139216	-0.115463	-0.205766	-0.0251602	0.0381482	-0.0234593	0.0997557	0.14133	0.0667715	0.215889	-0.287081	-0.550372	-0.023789	3.74132e-06	0.0352336	0.0122099	0.224881	0.000203187	0.0325945	0.00207958
crybb1	41326	reference	-0.0339424	-0.0540295	-0.0138552	-0.134636	-0.230623	-0.03865	0.0273732	-0.0380171	0.0927635	0.121852	0.0417163	0.201988	-0.228964	-0.51416	0.0562327	3.80145e-06	0.000927274	0.00597583	0.411942	0.00288087	0.115597	0.019882
vsir	47630	reference	-0.0402835	-0.059093	-0.0214739	-0.105084	-0.196154	-0.0140142	0.00122756	-0.0607275	0.0631826	0.139562	0.0644804	0.214644	-0.117011	-0.384499	0.150478	1.34067e-07	2.70177e-05	0.0237249	0.969022	0.000269472	0.391232	0.0693752
itpa	39952	reference	-0.0382491	-0.058736	-0.0177622	-0.139213	-0.236555	-0.0418715	0.00501505	-0.0619951	0.0720252	0.124272	0.0425968	0.205948	0.103704	-0.195654	0.403063	3.82351e-06	0.000253157	0.00506341	0.883379	0.00286313	0.497144	0.896304
ubxn1	40431	reference	-0.0422765	-0.0625757	-0.0219774	-0.166428	-0.262748	-0.0701079	0.0119173	-0.0546481	0.0784828	0.0800931	-0.000745372	0.160932	-0.0299924	-0.324865	0.264881	3.85987e-06	4.47178e-05	0.000708181	0.72566	0.0521501	0.841982	0.479039
pyy	39952	reference	-0.0360002	-0.0558742	-0.0161262	0.00566617	-0.0887635	0.100096	0.0610643	-0.00394118	0.12607	0.123916	0.0446834	0.203148	0.169883	-0.12052	0.460286	3.87229e-06	0.000385048	0.906378	0.0656011	0.00217532	0.251555	0.763977
txndc9	41224	reference	-0.0350974	-0.055376	-0.0148188	-0.140903	-0.237585	-0.0442219	0.0377556	-0.0284269	0.103938	0.123371	0.042368	0.204373	-0.0248456	-0.312456	0.262764	3.90024e-06	0.000693666	0.00428512	0.263511	0.00283559	0.865546	0.329368
nexn	41371	reference	-0.0204837	-0.0404886	-0.000478883	-0.149606	-0.245019	-0.0541919	0.00341496	-0.0617387	0.0685686	0.159215	0.0794412	0.238988	-0.222301	-0.503415	0.0588123	3.93779e-06	0.0447624	0.00211877	0.918176	9.17285e-05	0.121158	0.0102516
cd80	41326	reference	-0.0378849	-0.0569903	-0.0187796	-0.0122778	-0.103572	0.0790168	0.0679357	0.00574162	0.13013	0.0860169	0.00979795	0.162236	0.197413	-0.0738435	0.46867	3.94004e-06	0.000101808	0.792093	0.0322826	0.0269733	0.153746	0.436911
cc2d1a	47315	reference	-0.0401343	-0.0587504	-0.0215183	-0.178344	-0.267784	-0.0889052	-0.0035233	-0.0646979	0.0576513	0.0924932	0.0180842	0.166902	-0.0261633	-0.292455	0.240129	1.76877e-07	2.38766e-05	9.30666e-05	0.910122	0.014839	0.847295	0.398725
syap1	40431	reference	-0.0399297	-0.0602936	-0.0195657	-0.17394	-0.270567	-0.0773123	0.000457436	-0.0663206	0.0672355	0.0894337	0.00833713	0.17053	-0.122251	-0.418065	0.173564	3.96015e-06	0.000121618	0.000418783	0.989288	0.0306608	0.417937	0.17485
pzp	41389	reference	-0.0252245	-0.0409748	-0.00947418	-0.18175	-0.256706	-0.106795	-0.0912193	-0.142518	-0.0399204	-0.108072	-0.170883	-0.0452607	-0.218136	-0.441892	0.00561935	3.04913e-09	0.00169632	2.01466e-06	0.000492103	0.000745914	0.0560375	0.351736
rbp2	47462	reference	0.00115532	-0.0169243	0.0192349	-0.0367494	-0.123932	0.0504333	0.08299	0.0235111	0.142469	0.218132	0.146149	0.290114	0.299952	0.0457571	0.554146	2.77569e-09	0.900327	0.408701	0.00624455	2.87906e-09	0.0207361	0.542496
plscr3	41150	reference	-0.0238685	-0.0438839	-0.003853	-0.0900965	-0.185545	0.00535242	0.0415026	-0.0237629	0.106768	0.160821	0.0808782	0.240763	-0.279451	-0.563058	0.00415525	4.0578e-06	0.0194269	0.0643047	0.21263	8.06075e-05	0.0534523	0.00330368
vsig4	47631	reference	-0.0295608	-0.0465971	-0.0125246	-0.0283316	-0.110801	0.0541376	-0.0130256	-0.0692344	0.0431831	0.0948762	0.0267418	0.163011	0.387329	0.14735	0.627307	4.07575e-06	0.000672049	0.500731	0.649682	0.00634938	0.00155987	0.0211447
gapdh	39545	reference	-0.0427612	-0.0633652	-0.0221571	-0.198927	-0.296884	-0.100969	-0.0542427	-0.121564	0.0130791	-0.0132682	-0.0951622	0.0686259	-0.29766	-0.593627	-0.00169398	4.07943e-06	4.75536e-05	6.89477e-05	0.11429	0.750824	0.0487031	0.0686386
tjap1	47843	reference	-0.0291756	-0.0478014	-0.0105498	-0.132455	-0.222075	-0.0428344	0.0179636	-0.0432208	0.079148	0.128146	0.053609	0.202684	-0.128886	-0.394264	0.136493	4.10254e-06	0.00214045	0.00377147	0.564986	0.000753091	0.341145	0.0667168
ddr1	48110	reference	-0.00345689	-0.0218898	0.014976	0.030993	-0.0578528	0.119839	0.106778	0.0459065	0.167649	0.148002	0.0744888	0.221515	0.282782	0.0194114	0.546153	4.10847e-06	0.713188	0.494148	0.000586163	7.95691e-05	0.0353423	0.3324
cirbp	41151	reference	-0.0305691	-0.0507976	-0.0103405	-0.136332	-0.232592	-0.0400715	0.0219292	-0.0441341	0.0879926	0.134821	0.0542681	0.215374	-0.245179	-0.528777	0.0384185	4.157e-06	0.00305866	0.00550665	0.515299	0.00103719	0.0901777	0.0112622
dtd1	40431	reference	-0.03282	-0.0532272	-0.0124129	-0.141125	-0.237957	-0.0442925	0.0256386	-0.041281	0.0925582	0.118747	0.0374781	0.200015	-0.301514	-0.597955	-0.00507191	4.15983e-06	0.00162145	0.00428472	0.452697	0.00418657	0.0462072	0.00719124
gpr37	46811	reference	-0.0461396	-0.0643269	-0.0279522	-0.0647156	-0.152039	0.0226078	0.00361607	-0.0564707	0.0637028	0.218245	0.146105	0.290385	0.217419	-0.0492438	0.484082	1.48146e-14	6.63767e-07	0.14635	0.906103	3.05804e-09	0.110035	0.99531
drg2	47462	reference	-0.0260538	-0.0448985	-0.00720917	-0.137805	-0.228677	-0.046933	0.0686346	0.00663873	0.13063	0.104326	0.0292971	0.179355	-0.15099	-0.415941	0.113961	4.42555e-06	0.00673415	0.00295715	0.0300194	0.00642559	0.264013	0.0682571
hpse	40773	reference	-0.0376196	-0.0578041	-0.0174351	-0.140346	-0.236494	-0.0441974	0.00988131	-0.0559169	0.0756796	0.104476	0.0240845	0.184867	-0.261597	-0.549452	0.0262585	4.44475e-06	0.000259462	0.00422515	0.768494	0.0108619	0.0748829	0.0160191
blvrb	47697	reference	-0.0353403	-0.0536763	-0.0170044	-0.0976984	-0.186518	-0.00887926	-0.089673	-0.150182	-0.0291637	-0.108432	-0.181763	-0.0351007	0.269579	0.0111187	0.52804	4.52551e-06	0.000158479	0.031092	0.00367792	0.00375488	0.0409263	0.00565981
rwdd1	48110	reference	-0.0333992	-0.0520564	-0.0147419	-0.176839	-0.266766	-0.0869115	0.00660845	-0.055004	0.0682209	0.0822222	0.00781398	0.15663	-0.0627446	-0.329322	0.203832	4.58096e-06	0.000450705	0.000116214	0.833491	0.030328	0.644563	0.303006
b2m	41389	reference	-0.0176237	-0.0368288	0.00158134	-0.00896421	-0.100361	0.0824325	0.0841221	0.0215709	0.146673	0.109649	0.0330598	0.186238	0.465038	0.192202	0.737874	4.65824e-06	0.0720839	0.847556	0.00839363	0.00501735	0.000836192	0.0136678
bin2	47697	reference	-0.0295942	-0.048318	-0.0108704	-0.101452	-0.19215	-0.0107542	-0.0198875	-0.0816768	0.0419018	0.139008	0.0641257	0.213891	-0.220326	-0.484254	0.0436023	4.73106e-06	0.00194991	0.0283544	0.528142	0.000274545	0.101802	0.0100042
numb	40135	reference	-0.0342124	-0.0545086	-0.0139161	-0.119639	-0.215584	-0.0236944	0.014045	-0.0522412	0.0803313	0.133869	0.0530074	0.214731	-0.231807	-0.518959	0.0553441	4.75303e-06	0.000954309	0.014527	0.677925	0.00117598	0.113598	0.015933
prtfdc1	46562	reference	-0.0141577	-0.0332007	0.00488535	-0.139123	-0.23135	-0.0468951	0.0297423	-0.0332417	0.0927263	0.151991	0.0759858	0.227996	-0.2686	-0.547002	0.00980228	4.75318e-06	0.145072	0.00311179	0.35468	8.88501e-05	0.0586299	0.00416272
park7	47697	reference	-0.0401194	-0.0587818	-0.0214569	-0.180099	-0.2705	-0.0896984	-0.00707708	-0.0686638	0.0545097	0.0479078	-0.0267291	0.122545	0.00545171	-0.257611	0.268515	3.02173e-06	2.51887e-05	9.44335e-05	0.821801	0.208365	0.9676	0.760111
tspan8	41151	reference	-0.0312892	-0.0508815	-0.0116969	-0.0736552	-0.166888	0.0195776	-0.11077	-0.174756	-0.0467847	-0.158709	-0.236728	-0.0806894	-0.15656	-0.431238	0.118117	4.85484e-06	0.00174817	0.121523	0.000691604	6.69967e-05	0.263929	0.988194
otud6b	41151	reference	-0.0377298	-0.0580129	-0.0174467	-0.15863	-0.25515	-0.0621094	0.0210894	-0.0451523	0.0873311	0.095514	0.0147433	0.176285	-0.184147	-0.468511	0.100216	4.87312e-06	0.00026674	0.00127725	0.532622	0.0204656	0.204353	0.0628507
rarres2	47960	reference	-0.0721648	-0.0890051	-0.0553245	-0.172851	-0.254407	-0.0912947	-0.0895366	-0.145036	-0.0340368	0.115346	0.0480824	0.182609	-0.20877	-0.44684	0.0292996	1.61844e-21	4.61872e-17	3.27171e-05	0.00156762	0.000776927	0.0856588	0.00998554
ism1	47615	reference	-0.029788	-0.0477596	-0.0118164	0.030422	-0.0568497	0.117694	0.0533795	-0.0059086	0.112668	0.21927	0.147637	0.290903	0.157529	-0.095631	0.410688	1.1627e-11	0.00116004	0.494458	0.0776239	1.99176e-09	0.222615	0.64445
washc3	41224	reference	-0.0322084	-0.0522607	-0.0121561	-0.165068	-0.26067	-0.0694652	0.0028759	-0.062568	0.0683198	0.119122	0.0390231	0.19922	-0.166485	-0.450886	0.117915	5.08961e-06	0.00164381	0.000714577	0.931362	0.00355971	0.251232	0.0573392
hmgcl	40222	reference	-0.0416608	-0.0622351	-0.0210864	-0.0981901	-0.195572	-0.00080796	-0.00630173	-0.0735346	0.0609312	0.120235	0.0385714	0.201899	-0.220769	-0.508963	0.0674245	5.10806e-06	7.23511e-05	0.0481293	0.85424	0.00390652	0.133243	0.0251906
nfe2	40222	reference	-0.0299632	-0.05031	-0.00961632	-0.125497	-0.221802	-0.0291916	0.0328968	-0.0335927	0.0993864	0.140803	0.060042	0.221564	-0.20625	-0.491257	0.0787572	5.22126e-06	0.00389923	0.0106488	0.332175	0.000633288	0.156081	0.0212429
siglec7	47705	reference	-0.040109	-0.0576486	-0.0225693	-0.0426566	-0.127562	0.0422487	-0.0765184	-0.134235	-0.0188016	-0.0987874	-0.168857	-0.0287179	-0.0198242	-0.269463	0.229814	3.42317e-05	7.4088e-06	0.324769	0.00936609	0.00572383	0.876311	0.549271
msra	47843	reference	-0.0336781	-0.0524141	-0.0149421	-0.154673	-0.244824	-0.0645222	0.0202429	-0.0413037	0.0817895	0.0904434	0.0154648	0.165422	-0.14685	-0.4138	0.120099	5.28808e-06	0.000426873	0.000772103	0.519153	0.0180692	0.280944	0.0924115
glod4	47592	reference	-0.0391218	-0.0578357	-0.0204079	-0.182945	-0.273691	-0.0921983	-0.00480498	-0.0664075	0.0567976	0.0411256	-0.0335939	0.115845	-0.0216476	-0.285156	0.241861	5.28909e-06	4.18421e-05	7.78117e-05	0.878493	0.280686	0.87208	0.652199
nck2	47896	reference	-0.0277992	-0.0464859	-0.00911255	-0.116476	-0.206899	-0.0260535	0.0413851	-0.0200983	0.102868	0.124829	0.0502538	0.199403	-0.181321	-0.445263	0.0826207	5.29525e-06	0.00354929	0.0115812	0.187073	0.00103584	0.178155	0.0281625
nrgn	41371	reference	-0.0352402	-0.0554707	-0.0150097	-0.139893	-0.236382	-0.0434028	0.0157474	-0.0501411	0.081636	0.125152	0.0444786	0.205825	-0.128336	-0.412621	0.155948	5.37836e-06	0.000640243	0.00448994	0.639468	0.00236207	0.376257	0.091654
upb1	41326	reference	-0.0400702	-0.0586201	-0.0215203	-0.074274	-0.162914	0.0143666	-0.0080118	-0.0683978	0.0523742	-0.0407738	-0.114777	0.0332293	-0.207549	-0.47092	0.0558216	0.000624424	2.30175e-05	0.100526	0.794827	0.280184	0.122452	0.230625
mdh1	41146	reference	-0.0414552	-0.0615215	-0.0213889	-0.182633	-0.278414	-0.0868525	0.0132795	-0.0520418	0.0786008	0.0532877	-0.0265836	0.133159	-0.00989163	-0.291107	0.271324	5.49681e-06	5.14793e-05	0.000186233	0.690291	0.190994	0.945035	0.670855
angpt1	47514	reference	-0.0373302	-0.0561232	-0.0185371	-0.105636	-0.196874	-0.0143982	-0.0222751	-0.0841167	0.0395666	0.118083	0.0431696	0.192997	-0.0249988	-0.28939	0.239392	5.54037e-06	9.90129e-05	0.0232532	0.480199	0.0020062	0.852976	0.30586
vamp8	40135	reference	-0.034492	-0.0549643	-0.0140198	-0.112067	-0.208843	-0.0152899	0.0265793	-0.0402815	0.0934402	0.13185	0.0502868	0.213413	-0.238833	-0.528474	0.0508078	5.60813e-06	0.000959831	0.0232317	0.435883	0.00153366	0.106058	0.0154165
tbcc	47315	reference	-0.0326594	-0.0515236	-0.0137951	-0.171336	-0.261968	-0.0807048	0.0207116	-0.0412785	0.0827017	0.0813846	0.00598372	0.156786	-0.144854	-0.414696	0.124988	5.63326e-06	0.000691032	0.000211339	0.512559	0.0343876	0.292734	0.112319
ube2l6	41326	reference	-0.0368191	-0.0568286	-0.0168096	-0.143883	-0.239498	-0.0482679	0.0419525	-0.0231849	0.10709	0.0970078	0.0171818	0.176834	-0.104939	-0.389033	0.179155	5.66056e-06	0.00031061	0.00318501	0.206821	0.0172282	0.469074	0.17841
ca3	48203	reference	-0.0350205	-0.0529594	-0.0170815	-0.0923276	-0.178893	-0.00576184	-0.0847202	-0.143821	-0.0256194	-0.0720177	-0.143646	-0.000388876	0.348514	0.0942648	0.602763	5.76794e-06	0.000130222	0.0365806	0.00496148	0.0487692	0.00721856	0.00174496
ccn1	47381	reference	-0.0311179	-0.0494082	-0.0128276	-0.0406335	-0.128758	0.0474912	0.0718519	0.0116745	0.132029	0.112344	0.0394799	0.185207	0.00338676	-0.253549	0.260322	5.82854e-06	0.00085478	0.366135	0.0192745	0.00251236	0.979389	0.422374
cat	40750	reference	-0.0372955	-0.0569009	-0.0176901	-0.129108	-0.222449	-0.0357659	-0.0851381	-0.148892	-0.0213846	-0.117908	-0.196053	-0.0397637	0.236004	-0.0373751	0.509382	5.99256e-06	0.000192838	0.0067099	0.00886178	0.00310448	0.0906428	0.0143808
egf	47591	reference	-0.0347502	-0.0536189	-0.0158815	-0.123803	-0.2153	-0.0323049	0.0135578	-0.0484549	0.0755705	0.110521	0.0352849	0.185757	-0.151357	-0.419535	0.116821	6.01019e-06	0.000306842	0.00800354	0.668277	0.0039881	0.26864	0.0644776
stat5b	47462	reference	-0.0225026	-0.0413346	-0.00367063	-0.159655	-0.250466	-0.0688448	0.0438306	-0.0181234	0.105785	0.120873	0.0458951	0.195852	-0.0835149	-0.348287	0.181258	6.10297e-06	0.0191823	0.000569594	0.165555	0.00157997	0.536427	0.144123
xcl1	48086	reference	-0.0400699	-0.0585343	-0.0216055	-0.0224674	-0.111455	0.0665206	0.0433902	-0.0176831	0.104464	0.0559912	-0.0179466	0.129929	0.0467365	-0.214619	0.308092	5.58083e-05	2.10898e-05	0.620703	0.163774	0.137745	0.725968	0.946579
itgb1bp2	46811	reference	-0.0260056	-0.0449339	-0.00707731	-0.0959378	-0.186818	-0.0050571	0.0463403	-0.0161942	0.108875	0.138211	0.0631323	0.213291	-0.190414	-0.46794	0.0871121	6.23654e-06	0.00708658	0.038544	0.146386	0.000308715	0.1787	0.0246146
ccl17	47580	reference	-0.0400343	-0.0586097	-0.0214588	-0.0891072	-0.178984	0.000769387	0.0330224	-0.028095	0.0941398	0.033179	-0.0410296	0.107388	-0.218603	-0.480135	0.0429298	4.24952e-05	2.40173e-05	0.0519936	0.289597	0.380855	0.101369	0.0685577
stambp	47241	reference	-0.0311398	-0.0499344	-0.0123452	-0.175139	-0.265367	-0.0849108	0.0176056	-0.044223	0.0794343	0.0882057	0.01314	0.163272	-0.059172	-0.327808	0.209464	6.45802e-06	0.00116528	0.000142257	0.576771	0.0212771	0.66594	0.298793
dlg4	41224	reference	-0.0320191	-0.0522812	-0.011757	-0.107885	-0.204488	-0.0112822	0.0373443	-0.0287845	0.103473	0.110805	0.0298686	0.191742	-0.376852	-0.664228	-0.089475	6.54044e-06	0.00195415	0.0286074	0.268359	0.007292	0.0101652	0.0013199
dab2	48086	reference	-0.0244862	-0.0431008	-0.00587154	-0.112625	-0.202337	-0.0229129	0.0375592	-0.024011	0.0991294	0.12852	0.0539806	0.203059	-0.254926	-0.518407	0.00855634	6.59196e-06	0.0099331	0.0138736	0.231838	0.00072693	0.057918	0.00589395
tnfaip8l2	40431	reference	-0.0343941	-0.0548392	-0.0139489	-0.154504	-0.251517	-0.0574911	0.00596513	-0.0610791	0.0730094	0.105346	0.0239256	0.186765	-0.296904	-0.593898	8.97066e-05	6.60975e-06	0.000977142	0.00180023	0.861561	0.0112169	0.0500692	0.0102319
susd5	40203	reference	0.0107902	-0.00741569	0.0289961	0.060134	-0.0262245	0.146492	0.148673	0.0889752	0.208372	0.220026	0.147431	0.292621	0.0873184	-0.17641	0.351047	3.55366e-11	0.245381	0.172316	1.05806e-06	2.86369e-09	0.516375	0.340175
serpinb1	47540	reference	-0.0299041	-0.0487123	-0.0110958	-0.174749	-0.265805	-0.0836934	-0.00382364	-0.065798	0.0581508	0.0913643	0.0161539	0.166575	-0.196581	-0.463771	0.0706093	6.77572e-06	0.00183239	0.00016907	0.903749	0.01727	0.149295	0.0413499
tbc1d5	47615	reference	-0.0337977	-0.0525391	-0.0150564	-0.137021	-0.228031	-0.0460118	-0.0232347	-0.0850622	0.0385928	0.0969292	0.0222281	0.17163	-0.250738	-0.514741	0.0132644	6.82652e-06	0.000408707	0.00316963	0.461387	0.0109862	0.0626747	0.0127085
spry2	46789	reference	-0.0350337	-0.0539789	-0.0160886	-0.0919156	-0.183404	-0.000427144	0.036957	-0.0255469	0.0994608	0.109587	0.0341611	0.185012	-0.182867	-0.457764	0.0920298	7.01701e-06	0.000289831	0.04894	0.246499	0.00440516	0.192294	0.0436568
prkab1	46789	reference	-0.0221433	-0.041058	-0.00322855	-0.103401	-0.194743	-0.0120592	0.0527667	-0.0096369	0.11517	0.14418	0.0688757	0.219485	-0.165786	-0.440242	0.10867	7.08757e-06	0.0217622	0.0265064	0.097459	0.000175151	0.236439	0.0322257
stx8	47615	reference	-0.0390767	-0.0578216	-0.0203317	-0.108941	-0.199968	-0.0179137	-3.56273e-05	-0.0618751	0.0618038	0.0993861	0.0246706	0.174102	-0.110483	-0.374537	0.15357	7.15182e-06	4.39704e-05	0.0189937	0.999099	0.00913147	0.412166	0.132597
ppbp	41078	reference	-0.031598	-0.0518516	-0.0113445	-0.11287	-0.20914	-0.0166007	-0.01567	-0.0816107	0.0502706	0.153935	0.0731877	0.234683	-0.118278	-0.404963	0.168408	7.19534e-06	0.00223054	0.0215664	0.641378	0.000186827	0.418725	0.0723136
clec14a	47697	reference	-0.0115061	-0.0293482	0.00633594	0.0610598	-0.0253673	0.147487	0.0995517	0.0406721	0.158431	0.116879	0.0455232	0.188235	0.263734	0.0122344	0.515233	7.23781e-06	0.20624	0.166142	0.000920634	0.00132616	0.0398496	0.269291
ppp1cc	41128	reference	-0.0237198	-0.0439047	-0.00353487	-0.131663	-0.227666	-0.0356591	0.0506881	-0.0152419	0.116618	0.130781	0.0504416	0.21112	-0.293067	-0.575902	-0.0102311	7.33712e-06	0.0212687	0.00719013	0.131845	0.00142065	0.0422693	0.00458952
ptpn1	47315	reference	-0.029323	-0.048101	-0.0105449	-0.124009	-0.214226	-0.033792	0.0195645	-0.0421422	0.0812712	0.108424	0.0333682	0.183481	-0.297348	-0.565956	-0.0287391	7.44607e-06	0.00220963	0.00705908	0.534317	0.00463659	0.030033	0.00422439
serpinb9	47315	reference	-0.0232273	-0.0422271	-0.00422742	-0.124422	-0.215705	-0.0331387	0.0294233	-0.0330123	0.0918589	0.135303	0.0593602	0.211246	-0.250694	-0.522476	0.0210872	7.52325e-06	0.0165739	0.00755246	0.355662	0.000479774	0.0706223	0.00715119
glrx5	40431	reference	-0.0325157	-0.0529277	-0.0121037	-0.131646	-0.228502	-0.0347905	0.0400125	-0.0269232	0.106948	0.127237	0.0459494	0.208526	-0.147093	-0.443606	0.14942	7.56553e-06	0.00179601	0.00772343	0.241343	0.00215671	0.330898	0.0794039
cracr2a	46559	reference	-0.0226816	-0.0416276	-0.00373562	-0.121673	-0.21274	-0.0306071	0.0097081	-0.0526943	0.0721105	0.149736	0.0740288	0.225443	-0.187518	-0.461673	0.0866365	7.57089e-06	0.0189561	0.00882761	0.760425	0.000106082	0.180049	0.019718
mtss2	41128	reference	-0.0368409	-0.0570238	-0.016658	-0.0868152	-0.182809	0.00917852	-5.23039e-06	-0.0659285	0.065918	0.136106	0.0557752	0.216437	-0.191708	-0.474514	0.091099	7.60762e-06	0.000346979	0.0763003	0.999876	0.000898045	0.183971	0.0283398
lilrb1	48279	reference	-0.00331795	-0.0211531	0.0145172	-0.0212572	-0.107299	0.0647846	0.173962	0.115214	0.23271	0.0567052	-0.0144655	0.127876	-0.0817888	-0.334754	0.171176	2.98038e-07	0.715389	0.628222	6.51864e-09	0.11838	0.526272	0.300035
bag4	40135	reference	-0.0398046	-0.0602168	-0.0193924	-0.180631	-0.277124	-0.0841383	-0.0285353	-0.0952001	0.0381296	0.0770998	-0.00422403	0.158424	-0.0936795	-0.382471	0.195112	7.90823e-06	0.000132509	0.000243729	0.401491	0.0631454	0.52491	0.262982
mgll	47818	reference	-0.0225724	-0.0413154	-0.00382942	-0.123756	-0.214566	-0.0329457	0.0424169	-0.0192605	0.104094	0.108972	0.0341775	0.183766	-0.348105	-0.612641	-0.0835684	8.05967e-06	0.0182559	0.00756286	0.177683	0.00429676	0.00990614	0.00107737
vav3	39992	reference	-0.016062	-0.0365079	0.00438393	-0.127633	-0.224923	-0.0303425	0.0790572	0.0121624	0.145952	0.149547	0.068284	0.23081	-0.179715	-0.482157	0.122727	8.22214e-06	0.123626	0.0101351	0.0205424	0.000310132	0.24416	0.0387523
klk11	47390	reference	-0.00668471	-0.025279	0.0119096	-0.0158543	-0.105185	0.0734762	0.0940963	0.0329394	0.155253	0.155045	0.0806679	0.229423	0.251346	-0.0123223	0.515014	8.2349e-06	0.481042	0.727946	0.00256535	4.39984e-05	0.0617105	0.489413
ppp1r12a	47843	reference	-0.0296303	-0.0483102	-0.0109503	-0.146427	-0.236308	-0.056546	-0.00345823	-0.0648205	0.057904	0.104258	0.0295041	0.179012	-0.242675	-0.508825	0.0234749	8.3898e-06	0.00187837	0.00140844	0.912044	0.00626699	0.0739217	0.0135988
tbca	40431	reference	-0.0368356	-0.0572173	-0.0164539	-0.172312	-0.269024	-0.0756007	0.0190118	-0.0478244	0.085848	0.0904888	0.00932154	0.171656	-0.0584647	-0.354537	0.237608	8.86791e-06	0.000397065	0.00047958	0.577164	0.0288859	0.698728	0.340141
kazald1	47462	reference	0.00350425	-0.0150483	0.0220568	0.0254881	-0.063975	0.114951	0.176081	0.115046	0.237116	0.0958249	0.0219591	0.169691	0.244089	-0.0167549	0.504933	9.17008e-08	0.711226	0.576568	1.5719e-08	0.0110033	0.0666431	0.282154
inppl1	47462	reference	-0.0301055	-0.0488236	-0.0113873	-0.13529	-0.225552	-0.0450281	0.00612722	-0.0554524	0.0677068	0.120235	0.0457094	0.19476	-0.103663	-0.366835	0.159509	9.02103e-06	0.00162034	0.0033072	0.845376	0.00156695	0.440092	0.107453
tbcb	47315	reference	-0.0211731	-0.0400284	-0.00231771	-0.142952	-0.23354	-0.0523632	0.0450538	-0.0169069	0.107015	0.127763	0.0523978	0.203128	-0.150111	-0.419825	0.119603	9.22541e-06	0.0277451	0.00198282	0.154108	0.000892133	0.275341	0.0510372
sod1	46739	reference	-0.0400066	-0.0587186	-0.0212945	-0.146586	-0.237089	-0.0560825	-0.0696567	-0.131323	-0.00799059	0.0370486	-0.0378863	0.111983	0.0488445	-0.217215	0.314904	1.50384e-05	2.78813e-05	0.00150147	0.0268343	0.332525	0.718977	0.933121
cd8a	48110	reference	-0.0399507	-0.0584485	-0.0214529	-0.158061	-0.24722	-0.0689021	-0.109594	-0.17068	-0.048508	-0.0574852	-0.131257	0.016287	-0.290273	-0.554572	-0.0259748	2.46023e-07	2.3087e-05	0.000511842	0.000437762	0.126695	0.031352	0.0952689
ikbkg	47615	reference	-0.0296242	-0.0483412	-0.0109072	-0.136989	-0.22788	-0.0460981	0.022233	-0.0395142	0.0839801	0.110003	0.0353994	0.184607	-0.174983	-0.438642	0.0886766	9.83969e-06	0.00192198	0.00313745	0.480358	0.00385371	0.193332	0.0408292
colec12	47660	reference	-0.0165341	-0.0327565	-0.000311654	-0.0348408	-0.113398	0.0437167	0.0585799	0.00520322	0.111957	0.119113	0.0542513	0.183974	0.261118	0.0325114	0.489724	9.86015e-06	0.0457583	0.384699	0.031475	0.000319269	0.0251763	0.239919
rab10	41326	reference	-0.0355433	-0.0557719	-0.0153147	-0.140333	-0.236995	-0.0436711	0.00879871	-0.0570519	0.0746494	0.111567	0.0308671	0.192267	-0.207315	-0.49452	0.079889	9.87883e-06	0.000573923	0.00443578	0.793407	0.00673693	0.157129	0.0355689
cnpy4	47462	reference	-0.0237642	-0.0425904	-0.00493799	-0.121445	-0.212228	-0.0306621	0.0334637	-0.0284713	0.0953987	0.128781	0.053826	0.203737	-0.23418	-0.498871	0.0305112	1.00043e-05	0.0133602	0.008744	0.289604	0.000759089	0.0829101	0.00947175
cntn2	48086	reference	0.010147	-0.0080772	0.0283713	0.076843	-0.0109875	0.164673	0.178749	0.11847	0.239028	0.0715744	-0.00140164	0.14455	-0.064151	-0.322107	0.193805	2.56162e-07	0.275141	0.086385	6.20584e-09	0.0545654	0.625952	0.319447
ntprobnp	47705	reference	0.0331154	0.0156424	0.0505885	0.0610094	-0.0235735	0.145592	0.0799294	0.0224317	0.137427	0.116303	0.0464996	0.186107	0.287135	0.0384445	0.535826	1.03722e-05	0.000203693	0.157441	0.00643879	0.00109279	0.0236397	0.193426
sms	39992	reference	-0.0362965	-0.0570442	-0.0155487	-0.0945766	-0.193303	0.00414954	0.0470245	-0.0208578	0.114907	0.126334	0.0438713	0.208796	0.109269	-0.197637	0.416176	1.04615e-05	0.000606637	0.0604374	0.174542	0.00267685	0.485284	0.915932
axin1	47615	reference	-0.0311224	-0.0497458	-0.012499	-0.11736	-0.207796	-0.0269228	0.0127781	-0.0486603	0.0742165	0.116126	0.041895	0.190357	-0.177233	-0.439574	0.0851085	1.06806e-05	0.00105565	0.0109778	0.683533	0.00216905	0.18546	0.0343514
dtnb	41050	reference	-0.0399275	-0.0588684	-0.0209866	-0.106207	-0.196216	-0.0161986	-0.00397821	-0.0658595	0.0579031	0.0655744	-0.00998377	0.141133	0.0588185	-0.206349	0.323986	7.19064e-05	3.60747e-05	0.0207407	0.899728	0.0889436	0.663735	0.961571
fnta	41128	reference	-0.0312499	-0.0512933	-0.0112066	-0.0760375	-0.171368	0.0192927	0.0702131	0.00474543	0.135681	0.111492	0.031716	0.191267	-0.249567	-0.530419	0.0312853	1.07475e-05	0.00224528	0.117976	0.0355511	0.00616044	0.0815708	0.0150284
tfrc	47878	reference	0.00918132	-0.00873597	0.0270986	0.100424	0.0135481	0.1873	0.180583	0.121555	0.239611	0.132711	0.0612055	0.204217	0.202551	-0.052894	0.457995	3.148e-10	0.315207	0.0234758	2.03373e-09	0.000275376	0.120153	0.604644
yap1	41224	reference	-0.0174216	-0.0348094	-3.38759e-05	-0.0196168	-0.102516	0.0632822	0.0888185	0.0320707	0.145566	0.114444	0.0449888	0.183899	0.20971	-0.0368994	0.45632	1.10099e-05	0.0495553	0.642786	0.00215842	0.0012406	0.0955718	0.464678
wfdc2	45268	reference	-0.0329428	-0.0494141	-0.0164715	-0.0218533	-0.100546	0.0568397	0.0349327	-0.019158	0.0890234	0.073071	0.00709115	0.139051	0.229087	-0.00366335	0.461836	1.10145e-05	8.86561e-05	0.586235	0.205587	0.0299614	0.0537164	0.204722
ccl19	48110	reference	-0.039815	-0.0581754	-0.0214547	-0.0210994	-0.109596	0.0673969	-0.0537253	-0.114357	0.00690674	0.022666	-0.0505582	0.0958901	-0.303397	-0.565732	-0.0410617	0.000133361	2.13839e-05	0.64028	0.0824389	0.544049	0.0234067	0.0185662
cep170	40222	reference	-0.0235817	-0.0439022	-0.00326114	-0.152093	-0.248274	-0.0559123	0.023983	-0.0424205	0.0903864	0.139175	0.0585188	0.219831	-0.206679	-0.491318	0.0779591	1.11865e-05	0.0229365	0.00194025	0.47901	0.000720064	0.154687	0.0215243
snapin	41246	reference	-0.0268129	-0.046873	-0.00675279	-0.173715	-0.268942	-0.0784888	0.0521859	-0.0133311	0.117703	0.0936816	0.0137753	0.173588	-0.170456	-0.451996	0.111084	1.13419e-05	0.00880086	0.000349914	0.118483	0.0215715	0.235362	0.0759429
scamp3	47462	reference	-0.0323887	-0.0510502	-0.0137272	-0.119141	-0.20913	-0.0291525	0.0148933	-0.0465	0.0762865	0.10431	0.0300108	0.17861	-0.21354	-0.475916	0.0488357	1.14832e-05	0.000670037	0.00946269	0.63445	0.00593102	0.110674	0.0218973
tnfrsf12a	47843	reference	-0.0397837	-0.0569626	-0.0226048	0.0426014	-0.0400572	0.12526	0.0776306	0.0211989	0.134062	0.105351	0.0366038	0.174099	0.377907	0.133144	0.622671	3.84065e-11	5.66355e-06	0.312418	0.00701377	0.00266941	0.00247783	0.0350255
nfkbie	46559	reference	-0.0285886	-0.0475007	-0.00967658	-0.184074	-0.274977	-0.0931706	-0.00191648	-0.0642071	0.0603742	0.0873239	0.0117523	0.162895	-0.126627	-0.40029	0.147037	1.16434e-05	0.00304929	7.23073e-05	0.951914	0.0235282	0.364455	0.138375
iqgap2	47462	reference	-0.034994	-0.0535733	-0.0164148	-0.118816	-0.208408	-0.0292242	0.0644844	0.00336176	0.125607	0.0464811	-0.0274909	0.120453	-0.173954	-0.435173	0.0872657	1.18491e-05	0.000223021	0.00934278	0.0386628	0.218106	0.191821	0.110332
asah1	40931	reference	-0.023553	-0.0435867	-0.00351924	-0.0567195	-0.152682	0.0392427	0.0982086	0.0329068	0.16351	0.133563	0.0536139	0.213513	0.0203494	-0.265937	0.306636	1.20969e-05	0.0212091	0.24667	0.00320316	0.00105971	0.889198	0.453879
tpk1	41326	reference	-0.0372076	-0.0571432	-0.0172721	-0.141179	-0.23644	-0.0459168	0.0169732	-0.0479235	0.0818699	0.0915144	0.0119835	0.171045	-0.198463	-0.481507	0.0845809	1.21217e-05	0.000254331	0.00367725	0.608215	0.0241165	0.169351	0.0524522
clip2	47615	reference	-0.0205926	-0.0392459	-0.00193928	-0.118078	-0.20866	-0.0274962	0.0278596	-0.0336775	0.0893967	0.126576	0.0522258	0.200926	-0.310003	-0.572765	-0.0472398	1.21859e-05	0.0304858	0.0106226	0.374893	0.000848181	0.0207606	0.00166774
twf2	41319	reference	-0.0276139	-0.0477708	-0.00745707	-0.138306	-0.23439	-0.0422221	0.0500026	-0.0157383	0.115743	0.116404	0.0359991	0.196809	-0.233437	-0.522769	0.0558941	1.22052e-05	0.00725295	0.00478501	0.136023	0.0045481	0.113799	0.021981
ppp3r1	47315	reference	-0.0244733	-0.0429853	-0.00596127	-0.0592811	-0.14822	0.029658	0.0501054	-0.0107271	0.110938	0.147485	0.0734921	0.221478	-0.00361569	-0.268419	0.261187	1.23646e-05	0.00956765	0.191416	0.10645	9.3671e-05	0.978649	0.279836
lama4	47896	reference	-0.0225514	-0.0410526	-0.00405021	-0.0531143	-0.142639	0.0364107	0.0553464	-0.00552661	0.116219	0.151034	0.0771999	0.224869	-0.0181492	-0.279471	0.243172	1.26309e-05	0.0168939	0.244893	0.0747449	6.0974e-05	0.891722	0.220505
smad2	41128	reference	-0.0306064	-0.0507385	-0.0104743	-0.0845215	-0.180274	0.0112308	0.0836304	0.0178729	0.149388	0.111649	0.0315198	0.191777	-0.0795743	-0.36167	0.202521	1.32574e-05	0.00288625	0.0836146	0.0126795	0.00631646	0.580343	0.199764
pla2g7	47697	reference	-0.0237831	-0.0413964	-0.00616977	-0.134181	-0.2195	-0.0488623	-0.0738887	-0.132013	-0.015764	-0.136262	-0.206703	-0.0658204	0.0232067	-0.225068	0.271482	1.39255e-05	0.00813353	0.00205375	0.0127206	0.000149952	0.854637	0.224305
cd99	47697	reference	-0.0286388	-0.0447565	-0.0125211	-0.0749438	-0.153018	0.00313033	0.0415778	-0.0116112	0.0947668	0.0932504	0.0287907	0.15771	-0.000688926	-0.227882	0.226504	1.4037e-05	0.000496901	0.0599198	0.125494	0.0045781	0.995258	0.434066
arhgap1	46559	reference	-0.0086227	-0.0276068	0.0103614	-0.0878747	-0.179124	0.00337482	0.0977416	0.0352136	0.16027	0.138353	0.0624931	0.214212	0.180646	-0.0940606	0.455352	1.41719e-05	0.373336	0.059096	0.00218649	0.000351017	0.19744	0.770423
pilra	47697	reference	-0.0396216	-0.0575538	-0.0216894	-0.0318547	-0.118718	0.055009	0.0240327	-0.0351443	0.0832097	0.0272748	-0.0444417	0.0989913	0.315421	0.0626509	0.56819	1.70194e-05	1.48944e-05	0.472282	0.42604	0.456021	0.014456	0.031036
kifbp	47462	reference	-0.0216999	-0.0405396	-0.00286015	-0.127647	-0.218495	-0.0367993	0.0380836	-0.0238959	0.100063	0.130531	0.0555219	0.20554	-0.188821	-0.453702	0.0760602	1.42236e-05	0.0239768	0.00589036	0.228465	0.000648219	0.16236	0.0225372
il12b	48209	reference	-0.036431	-0.0539333	-0.0189287	0.000638426	-0.08364	0.0849168	-0.0106849	-0.0683571	0.0469872	0.107727	0.0379407	0.177513	0.00593583	-0.24208	0.253951	1.4233e-05	4.51525e-05	0.988154	0.716508	0.00248258	0.962585	0.437212
cd72	40431	reference	-0.0215709	-0.0407168	-0.00242505	-0.0269278	-0.117775	0.06392	0.0824757	0.0196921	0.145259	0.145285	0.0690388	0.22153	0.0084962	-0.269624	0.286616	1.43229e-05	0.0272302	0.56127	0.0100338	0.000188138	0.952255	0.351065
manf	47896	reference	-0.0231478	-0.0419303	-0.0043654	-0.117802	-0.208688	-0.0269163	0.0386654	-0.023133	0.100464	0.124534	0.0495768	0.199491	-0.24277	-0.508064	0.0225242	1.46027e-05	0.0157148	0.0110731	0.220084	0.00112923	0.0728828	0.00879241
sdccag8	41128	reference	-0.0347282	-0.0548612	-0.0145952	-0.100819	-0.196576	-0.00506236	0.0107902	-0.0549703	0.0765507	0.128808	0.0486752	0.20894	-0.189345	-0.471454	0.0927634	1.48195e-05	0.000723131	0.0390579	0.747753	0.00163048	0.188341	0.032908
ly6d	47441	reference	0.0197068	0.00145953	0.0379541	0.122288	0.0340312	0.210545	0.133236	0.0732608	0.193212	0.220393	0.147647	0.293139	0.402972	0.141567	0.664378	9.23013e-13	0.034283	0.00661435	1.33837e-05	2.9037e-09	0.00251675	0.185776
fam13a	41151	reference	-0.0289371	-0.0490691	-0.00880508	-0.122964	-0.218765	-0.0271624	-0.0250761	-0.0908242	0.040672	0.143701	0.0635318	0.223869	0.147379	-0.134865	0.429624	1.50045e-05	0.00484569	0.0118819	0.454739	0.000443068	0.306095	0.980331
psrc1	46559	reference	-0.0336157	-0.0526866	-0.0145448	-0.0589753	-0.150642	0.0326913	-0.0122035	-0.0750173	0.0506103	0.140841	0.0646351	0.217048	-0.00619085	-0.282153	0.269771	1.50053e-05	0.000551072	0.207312	0.703359	0.000292168	0.964928	0.312542
cxcl13	48110	reference	-0.0394522	-0.0578614	-0.021043	-0.0499655	-0.138697	0.0387662	-0.0153958	-0.0761891	0.0453976	0.0648066	-0.0086123	0.138226	-0.190791	-0.453824	0.0722419	0.000128669	2.66866e-05	0.269729	0.619637	0.0836194	0.155121	0.0656943
itpr1	40222	reference	-0.0304416	-0.0510139	-0.00986939	-0.0828291	-0.180201	0.0145431	-0.0365748	-0.103801	0.0306513	0.120385	0.0387297	0.202041	0.404701	0.116536	0.692865	1.51094e-05	0.00372972	0.0954662	0.286266	0.00385848	0.00591375	0.0619644
mfap5	48279	reference	-0.0184781	-0.0355251	-0.00143106	-0.024952	-0.107192	0.0572878	0.0587899	0.00263806	0.114942	0.141958	0.073932	0.209984	0.0517227	-0.190065	0.29351	1.51615e-05	0.0336291	0.552061	0.0401657	4.31704e-05	0.675012	0.479907
edn1	40222	reference	-0.000530454	-0.0197344	0.0186735	0.0393571	-0.0515388	0.130253	0.0776633	0.0149085	0.140418	0.220418	0.144194	0.296643	0.218562	-0.0504366	0.48756	9.35121e-08	0.956824	0.396069	0.0152849	1.45626e-08	0.111275	0.989581
mrc1	41371	reference	-0.0200485	-0.0386465	-0.00145052	-0.0410658	-0.129769	0.0476378	0.0867252	0.0261535	0.147297	0.0444357	-0.0297277	0.118599	0.465584	0.20424	0.726929	1.55151e-05	0.0346162	0.3642	0.00501351	0.240256	0.000480323	0.0023019
mansc1	47843	reference	0.00051317	-0.0177665	0.0187928	0.0558226	-0.0321322	0.143777	0.12496	0.0649123	0.185007	0.31269	0.239538	0.385842	0.581445	0.320998	0.841892	3.24972e-21	0.95612	0.213517	4.53375e-05	5.52326e-17	1.21294e-05	0.0507602
gp6	47617	reference	-0.0269355	-0.0457707	-0.00810028	-0.126686	-0.217849	-0.0355234	0.0170146	-0.0451207	0.0791499	0.129356	0.0540893	0.204623	-0.112486	-0.37776	0.152788	1.55768e-05	0.00506599	0.00645643	0.591468	0.000756245	0.40591	0.0845721
appl2	40431	reference	-0.0224769	-0.0428214	-0.00213244	-0.133828	-0.230363	-0.0372931	0.0276137	-0.0391004	0.0943278	0.135428	0.0544087	0.216447	-0.321765	-0.617296	-0.0262333	1.60021e-05	0.0303579	0.00658626	0.417212	0.00105271	0.0328482	0.00335656
ptprr	41224	reference	0.0409753	0.0213875	0.0605632	0.0866482	-0.00674004	0.180036	0.135051	0.0711233	0.198979	0.220852	0.142609	0.299096	0.463466	0.185653	0.74128	2.10878e-12	4.13725e-05	0.0689855	3.47018e-05	3.17756e-08	0.00107697	0.0983531
tacc3	47462	reference	-0.0163097	-0.0351406	0.00252122	-0.119216	-0.210021	-0.02841	0.0719117	0.00996112	0.133862	0.132979	0.0580045	0.207953	-0.0749064	-0.339664	0.189851	1.65146e-05	0.0895911	0.0100782	0.0229003	0.000508652	0.579215	0.137365
mindy1	41128	reference	-0.0240234	-0.0442475	-0.00379933	-0.0945848	-0.190774	0.00160488	0.0176845	-0.0483734	0.0837424	0.151422	0.0709277	0.231917	-0.302247	-0.585631	-0.0188633	1.70025e-05	0.0199045	0.0539467	0.59978	0.000227126	0.03658	0.00246126
cxcl10	47896	reference	-0.039232	-0.0570569	-0.0214072	-0.017978	-0.10423	0.0682743	-0.0212423	-0.07989	0.0374054	-0.0441939	-0.115329	0.0269414	-0.0265371	-0.278306	0.225232	0.00190879	1.60694e-05	0.682883	0.477758	0.223349	0.83633	0.894415
bid	47615	reference	-0.039137	-0.0577323	-0.0205416	-0.183032	-0.273333	-0.0927316	-0.0541621	-0.115508	0.00718377	0.068964	-0.00515519	0.143083	-0.174604	-0.43655	0.0873422	4.06313e-07	3.71098e-05	7.11397e-05	0.0835491	0.0682053	0.191397	0.0784998
evi5	40135	reference	-0.0341948	-0.0546324	-0.0137572	-0.101375	-0.197988	-0.00476148	0.0551725	-0.0115753	0.12192	0.100903	0.0194783	0.182328	-0.258135	-0.547286	0.031016	1.71012e-05	0.00104126	0.0397292	0.105215	0.0151492	0.080164	0.018757
grap2	47705	reference	-0.0266406	-0.0453964	-0.00788476	-0.132568	-0.22336	-0.0417751	0.0511735	-0.0105454	0.112892	0.0895732	0.0146451	0.164501	-0.249874	-0.516822	0.0170739	1.75276e-05	0.00537168	0.00421364	0.104143	0.0191279	0.0665635	0.0160684
notch3	48279	reference	0.0275773	0.0103796	0.044775	0.122999	0.0400328	0.205966	0.183197	0.126549	0.239846	0.100119	0.0314919	0.168746	0.238297	-0.00562727	0.482222	2.76447e-11	0.00167346	0.00366539	2.33932e-10	0.00424581	0.0555244	0.283578
ephb4	48279	reference	-0.00982871	-0.0279432	0.00828577	-0.00187922	-0.0892688	0.0855103	0.0760803	0.0164123	0.135748	0.223291	0.151005	0.295576	0.335612	0.0786846	0.59254	3.03411e-10	0.287569	0.966381	0.012453	1.41892e-09	0.0104621	0.407927
bmp10	40431	reference	-0.00343122	-0.022655	0.0157926	-0.0505927	-0.14181	0.0406247	0.185972	0.122933	0.249011	0.0388921	-0.0376639	0.115448	0.0638716	-0.21538	0.343124	4.33717e-07	0.72646	0.276997	7.4241e-09	0.319385	0.653936	0.865323
sugt1	46559	reference	-0.0170717	-0.0361304	0.00198703	-0.172625	-0.264233	-0.0810172	0.0390523	-0.0237214	0.101826	0.120454	0.0442964	0.196612	-0.0124663	-0.288252	0.263319	1.80125e-05	0.0791519	0.000221501	0.222718	0.00193609	0.929402	0.360949
dnaja4	41224	reference	-0.0325827	-0.052453	-0.0127124	-0.0866579	-0.181393	0.00807702	-0.106457	-0.171307	-0.0416067	-0.121736	-0.201108	-0.0423647	0.259826	-0.0219929	0.541646	1.82576e-05	0.00131009	0.0729943	0.00129395	0.00264707	0.0707596	0.0103918
dctn1	48086	reference	-0.0247794	-0.0433748	-0.00618397	-0.131079	-0.220699	-0.0414601	0.0218066	-0.0397	0.0833132	0.127089	0.052627	0.201552	-0.10423	-0.36744	0.158979	1.83987e-05	0.0090089	0.00414873	0.487119	0.000822647	0.437659	0.096327
phactr2	41246	reference	-0.0285244	-0.0487421	-0.00830664	-0.144722	-0.240696	-0.0487469	0.0212711	-0.0447606	0.0873028	0.117669	0.0371353	0.198204	-0.246993	-0.530745	0.036759	1.84604e-05	0.00568932	0.00312295	0.527789	0.00418788	0.0879954	0.0150568
icoslg	47462	reference	0.0019959	-0.0166923	0.0206841	-0.0185538	-0.108671	0.0715635	0.171639	0.110158	0.23312	0.223444	0.149038	0.29785	0.327013	0.0642618	0.589764	1.27738e-13	0.834192	0.686554	4.4761e-08	3.98284e-09	0.0147161	0.455772
dxo	41224	reference	-0.0277535	-0.0480695	-0.00743755	-0.170094	-0.266953	-0.073234	0.0266215	-0.0396829	0.0929259	0.105224	0.0240718	0.186375	-0.215103	-0.503243	0.0730374	1.85571e-05	0.0074187	0.000578084	0.431312	0.0110441	0.143421	0.0353702
timd4	47879	reference	-0.0303707	-0.0484479	-0.0122935	-0.00452258	-0.092004	0.0829588	0.0865385	0.0268727	0.146204	0.0552919	-0.0168596	0.127443	0.219732	-0.0356287	0.475093	1.88971e-05	0.00099219	0.91929	0.0044741	0.133099	0.0916971	0.222984
cdh5	48279	reference	0.016318	-0.00199626	0.0346323	0.143187	0.0548332	0.23154	0.0945112	0.0341851	0.154837	0.129152	0.0560696	0.202235	0.0772226	-0.182539	0.336984	1.89484e-05	0.0807529	0.00149199	0.0021368	0.00053317	0.560113	0.705112
matn2	47737	reference	-0.0286074	-0.0466967	-0.0105181	0.0215068	-0.0660696	0.109083	0.0557314	-0.00380396	0.115267	0.120293	0.048062	0.192523	0.0382653	-0.216845	0.293375	1.89663e-05	0.00193848	0.630281	0.0665445	0.00109851	0.768765	0.54292
nadk	47705	reference	-0.0390756	-0.0574474	-0.0207037	-0.0897527	-0.178687	-0.000818804	-0.114162	-0.174617	-0.0537061	-0.0669971	-0.140391	0.00639706	-0.0950941	-0.356577	0.166389	1.41918e-05	3.06737e-05	0.0479278	0.000214816	0.0735924	0.475972	0.838796
stat2	40135	reference	-0.0371395	-0.0575336	-0.0167455	-0.124299	-0.220706	-0.0278921	0.00649057	-0.0601149	0.073096	0.105151	0.0238992	0.186402	-0.227048	-0.515583	0.0614861	1.91731e-05	0.000358221	0.0115051	0.848526	0.0111991	0.122997	0.0293103
slitrk6	46811	reference	0.026772	0.00806451	0.0454795	0.124724	0.034903	0.214544	0.205982	0.144177	0.267787	0.224029	0.149825	0.298232	0.326427	0.0521377	0.600716	1.24182e-16	0.00503459	0.00649814	6.54444e-11	3.2912e-09	0.0196744	0.478598
cwc15	40918	reference	-0.0398603	-0.0603238	-0.0193967	-0.153017	-0.250479	-0.0555555	-0.0505165	-0.117555	0.0165216	0.021987	-0.0598114	0.103785	-0.381379	-0.667519	-0.0952399	1.94359e-05	0.000134812	0.00209035	0.139691	0.598305	0.00899408	0.00769476
ermap	40135	reference	-0.0124755	-0.0320241	0.00707303	-0.000462601	-0.092873	0.0919478	0.11879	0.0549456	0.182634	0.11503	0.0371468	0.192913	0.264204	-0.0123693	0.540776	1.97435e-05	0.210996	0.992172	0.000265805	0.00379522	0.0611636	0.307276
lsp1	47615	reference	-0.0388906	-0.0567988	-0.0209825	-0.113618	-0.200581	-0.0266542	-0.0728023	-0.131881	-0.0137235	-0.0531261	-0.124506	0.018254	-0.185247	-0.437512	0.0670193	4.89043e-05	2.08046e-05	0.0104476	0.0157257	0.144632	0.150073	0.321671
foxo1	47615	reference	-0.030737	-0.049566	-0.011908	-0.138628	-0.230063	-0.0471933	0.0204799	-0.0416367	0.0825965	0.0932075	0.0181571	0.168258	-0.213782	-0.479019	0.0514548	1.97917e-05	0.00137715	0.00296348	0.518141	0.0149282	0.114164	0.0285198
cdnf	47462	reference	0.0116346	-0.00671462	0.0299838	0.0104513	-0.0780314	0.098934	0.166927	0.106561	0.227293	0.224601	0.151545	0.297657	0.125487	-0.132498	0.383472	2.49963e-12	0.213956	0.816919	5.99086e-08	1.69536e-09	0.340405	0.467269
ankmy2	40135	reference	-0.0194457	-0.0399077	0.00101619	-0.110027	-0.206755	-0.0132988	0.0692149	0.00238767	0.136042	0.150505	0.0689827	0.232027	-0.131902	-0.421397	0.157593	2.01303e-05	0.0625141	0.0257862	0.0423578	0.000296604	0.371842	0.0648188
rnf41	46559	reference	-0.0275064	-0.0464664	-0.00854633	-0.123478	-0.214612	-0.0323442	0.0190242	-0.0434245	0.0814729	0.128007	0.052244	0.203771	-0.0945787	-0.368937	0.179779	2.04033e-05	0.00446404	0.00791849	0.550448	0.000928419	0.499253	0.124103
thbd	47705	reference	-0.0161596	-0.034014	0.00169477	0.0118794	-0.0745496	0.0983084	0.064184	0.00543132	0.122937	0.149588	0.0782609	0.220915	0.135581	-0.118537	0.3897	2.04531e-05	0.0760752	0.787625	0.0322626	3.9535e-05	0.295688	0.916888
mtdh	40135	reference	-0.0389617	-0.0592966	-0.0186268	-0.123019	-0.219147	-0.0268915	0.0197375	-0.046675	0.08615	0.0974488	0.0164329	0.178465	-0.145914	-0.433612	0.141784	2.05414e-05	0.000173309	0.0121341	0.560226	0.0183991	0.32019	0.10934
mtss1	41151	reference	-0.0288932	-0.0490225	-0.00876395	-0.100166	-0.195954	-0.00437833	0.045841	-0.0198981	0.11158	0.137023	0.0568654	0.217181	-0.119368	-0.401573	0.162838	2.06853e-05	0.00490464	0.0404087	0.171709	0.000807392	0.40708	0.0857053
fam3c	47631	reference	-0.0428643	-0.0605199	-0.0252088	-0.0312376	-0.116827	0.0543517	0.106933	0.0488188	0.165047	0.228763	0.158276	0.29925	0.278689	0.0275701	0.529809	2.97056e-19	1.95567e-06	0.474398	0.000310643	2.02035e-10	0.0296199	0.706614
tab2	40580	reference	-0.0163697	-0.0366011	0.00386164	-0.0929034	-0.188838	0.003031	0.06255	-0.00359455	0.128694	0.148777	0.0682573	0.229297	-0.29713	-0.58181	-0.0124506	2.10261e-05	0.112769	0.0576905	0.063817	0.000293201	0.0407879	0.00304117
btn2a1	47896	reference	-0.0104412	-0.0281001	0.00721782	0.0639462	-0.0215034	0.149396	0.14096	0.0828579	0.199062	0.229173	0.1587	0.299647	0.230742	-0.0186837	0.480168	2.15374e-14	0.246507	0.142443	1.98878e-06	1.86089e-10	0.0698079	0.990502
gsr	41135	reference	-0.0403106	-0.0599817	-0.0206395	-0.124224	-0.21811	-0.030338	0.0280243	-0.0359389	0.0919876	0.0733743	-0.00516802	0.151917	0.0329803	-0.242675	0.308635	2.11589e-05	5.91672e-05	0.00950719	0.390485	0.0670997	0.814595	0.781687
hars1	47697	reference	-0.0322461	-0.0510005	-0.0134917	-0.146684	-0.23753	-0.0558376	0.0162025	-0.0456877	0.0780927	0.0872486	0.0122439	0.162253	-0.146513	-0.410872	0.117846	2.12872e-05	0.000752203	0.00155333	0.607869	0.0226138	0.277361	0.0943484
gorasp2	41151	reference	-0.0388307	-0.0591624	-0.018499	-0.098358	-0.195109	-0.00160674	0.0220726	-0.0443276	0.0884727	0.0954344	0.0144705	0.176398	-0.261341	-0.546385	0.0237021	2.14866e-05	0.000181815	0.046315	0.514698	0.0208747	0.0723364	0.0179087
igf1r	47462	reference	-0.0298735	-0.0481607	-0.0115863	-0.0604528	-0.148637	0.0277309	0.083475	0.0233131	0.143637	0.0821373	0.00932793	0.154947	0.0210011	-0.236112	0.278114	2.15521e-05	0.00136648	0.179067	0.0065398	0.0270323	0.872807	0.652773
mvk	46789	reference	-0.0387894	-0.0570296	-0.0205492	-0.106111	-0.194195	-0.0180269	0.0444707	-0.0157074	0.104649	0.103107	0.0304882	0.175726	-0.149356	-0.414024	0.115312	3.4971e-07	3.07637e-05	0.0182228	0.147506	0.00538963	0.268704	0.0704782
ccl25	48209	reference	-0.029833	-0.0480601	-0.0116059	0.0195167	-0.0682518	0.107285	0.0812459	0.0211854	0.141306	0.0369168	-0.0357593	0.109593	0.309949	0.0516631	0.568235	2.18837e-05	0.00133732	0.662956	0.00801904	0.319443	0.0186738	0.0453933
mzt1	46559	reference	-0.0356545	-0.0546902	-0.0166188	-0.0661984	-0.157696	0.025299	-0.00189593	-0.0645938	0.0608019	0.122505	0.046439	0.19857	-0.12292	-0.398372	0.152533	2.21448e-05	0.000241707	0.156177	0.952738	0.00159707	0.381768	0.0912543
plekho1	41224	reference	-0.0338456	-0.0538934	-0.0137978	-0.14607	-0.241652	-0.0504891	0.0381158	-0.0273135	0.103545	0.0944642	0.0143835	0.174545	-0.0894628	-0.3738	0.194874	2.22238e-05	0.00093712	0.00274276	0.25354	0.0207789	0.53744	0.22083
src	47769	reference	-0.0199534	-0.038661	-0.00124574	-0.101776	-0.191919	-0.0116327	0.035059	-0.0264074	0.0965255	0.140392	0.0655256	0.215258	-0.219444	-0.485806	0.0469172	2.23267e-05	0.0365754	0.0269059	0.263595	0.000237657	0.106366	0.010549
pi3	47058	reference	-0.0196382	-0.0372686	-0.00200772	0.0661724	-0.0183312	0.150676	0.0546261	-0.00337364	0.112626	0.119171	0.0491641	0.189179	0.228401	-0.0207583	0.477561	2.23609e-05	0.0290248	0.124832	0.0648974	0.000849145	0.0723866	0.406557
nub1	47615	reference	-0.0307346	-0.0495292	-0.0119401	-0.131174	-0.222443	-0.0399064	0.0310596	-0.0309435	0.0930628	0.0915855	0.0166722	0.166499	-0.203673	-0.468426	0.0610797	2.23866e-05	0.0013506	0.00484919	0.326183	0.016569	0.131605	0.0348387
arf6	41151	reference	-0.0282878	-0.0485003	-0.00807531	-0.132403	-0.228587	-0.0362192	0.0536762	-0.0123347	0.119687	0.107445	0.0269556	0.187934	-0.224165	-0.507537	0.0592078	2.2437e-05	0.00608901	0.00697668	0.110994	0.00888875	0.121031	0.0268641
camsap1	41246	reference	-0.0241839	-0.0442471	-0.00412072	-0.137266	-0.232507	-0.0420242	0.0274431	-0.038084	0.0929702	0.135334	0.0554153	0.215253	-0.189985	-0.471568	0.091599	2.25933e-05	0.0181527	0.00473239	0.411726	0.000903887	0.186033	0.0288565
tnc	47879	reference	-0.0245886	-0.0431552	-0.00602201	-0.0882988	-0.178149	0.00155103	-0.0345305	-0.0958117	0.0267507	0.131289	0.0571837	0.205394	0.251925	-0.0103497	0.514199	2.27993e-05	0.00944174	0.0540879	0.269416	0.000516138	0.0597514	0.384058
pde5a	40431	reference	-0.0240094	-0.0444377	-0.00358111	-0.124548	-0.221481	-0.0276156	0.0267504	-0.0402386	0.0937394	0.142185	0.0608327	0.223538	-0.258145	-0.554894	0.038604	2.30212e-05	0.0212492	0.011792	0.433816	0.000613919	0.0881939	0.0105351
sord	47864	reference	-0.0338862	-0.0516558	-0.0161166	-0.159263	-0.244891	-0.0736354	-0.0702608	-0.129119	-0.0114029	-0.069149	-0.140347	0.00204927	-0.0899831	-0.34094	0.160974	2.31132e-05	0.000185924	0.000267133	0.0193014	0.0569684	0.482196	0.8752
c9orf40	41151	reference	-0.039469	-0.0594115	-0.0195265	-0.106974	-0.201873	-0.0120744	-0.0891835	-0.154313	-0.0240543	-0.119177	-0.198591	-0.0397627	0.142013	-0.137575	0.4216	2.33851e-05	0.000104982	0.0271521	0.00727934	0.00326907	0.319467	0.0772188
atg16l1	41151	reference	-0.0301297	-0.050302	-0.00995735	-0.139361	-0.235354	-0.0433677	0.0346219	-0.0312579	0.100502	0.116626	0.0362968	0.196956	-0.133182	-0.415991	0.149628	2.34991e-05	0.00341868	0.0044361	0.302992	0.00443417	0.356002	0.0947608
tarbp2	46562	reference	-0.0276263	-0.0465128	-0.00873981	-0.133179	-0.224648	-0.0417094	0.0155046	-0.0469616	0.0779709	0.117899	0.0425183	0.193279	-0.144041	-0.420154	0.132073	2.38508e-05	0.00414542	0.0043223	0.626621	0.00217388	0.306556	0.0719425
arhgef12	47615	reference	-0.0308602	-0.049603	-0.0121174	-0.107641	-0.198658	-0.0166249	0.014736	-0.0470963	0.0765682	0.11953	0.0448234	0.194237	-0.0990218	-0.363045	0.165001	2.40466e-05	0.001251	0.0204522	0.640421	0.00171372	0.46228	0.11727
anpep	47805	reference	-0.00541683	-0.0242083	0.0133746	-0.055755	-0.146721	0.035211	-0.116205	-0.178241	-0.0541694	-0.132841	-0.207888	-0.0577952	-0.260913	-0.526159	0.00433419	2.41094e-05	0.57208	0.229628	0.000241406	0.000521932	0.0538627	0.360904
vps4b	41128	reference	-0.0247379	-0.0450162	-0.00445968	-0.1186	-0.215047	-0.0221524	0.0390309	-0.0272039	0.105266	0.146419	0.0657085	0.227129	-0.1169	-0.401043	0.167243	2.41918e-05	0.0168034	0.0159478	0.248096	0.000377357	0.42003	0.0796161
ltbp3	46559	reference	-0.0386892	-0.0567438	-0.0206345	0.00851559	-0.0782663	0.0952975	-0.00241531	-0.0618819	0.0570513	0.150745	0.0786	0.222891	-0.106796	-0.368053	0.15446	9.20629e-08	2.67289e-05	0.847485	0.936549	4.2218e-05	0.423012	0.0616939
pla2g4a	47896	reference	-0.0269066	-0.0456457	-0.00816755	-0.112358	-0.203034	-0.0216816	0.0481837	-0.0134719	0.109839	0.103941	0.0291574	0.178725	-0.217953	-0.482634	0.0467285	2.47537e-05	0.00489037	0.0151578	0.125592	0.00644805	0.106538	0.0213665
ist1	40849	reference	-0.0260378	-0.0463842	-0.00569133	-0.178849	-0.275892	-0.081806	0.0228321	-0.0438012	0.0894654	0.104266	0.0233187	0.185213	-0.184811	-0.469081	0.099459	2.50201e-05	0.0121358	0.000303859	0.501837	0.011585	0.202579	0.0544562
azi2	41246	reference	-0.0370343	-0.0571725	-0.0168961	-0.155643	-0.25124	-0.0600461	0.00533331	-0.0604385	0.0711051	0.0853985	0.00518126	0.165616	-0.114642	-0.397277	0.167994	2.50904e-05	0.000313121	0.00141817	0.873721	0.0369286	0.426607	0.180615
itgb7	48086	reference	-0.0364781	-0.055172	-0.0177842	-0.0909686	-0.181062	-0.000874742	0.0272864	-0.0345459	0.0891187	-0.128069	-0.202926	-0.0532124	0.123284	-0.141319	0.387888	2.53266e-05	0.000131122	0.0478168	0.387072	0.000799146	0.361136	0.072268
lrrc25	47462	reference	0.0190266	0.000847711	0.0372055	0.0580948	-0.0295666	0.145756	0.190266	0.13046	0.250071	0.0971478	0.0247696	0.169526	0.149234	-0.106356	0.404825	7.30312e-09	0.0402323	0.193972	4.53852e-10	0.00852168	0.252458	0.699794
cmc1	41326	reference	-0.0275019	-0.0476581	-0.0073458	-0.148585	-0.244901	-0.0522696	0.0229616	-0.0426531	0.0885763	0.11352	0.0331089	0.193931	-0.246166	-0.532342	0.0400092	2.56789e-05	0.00749056	0.00249853	0.492779	0.00565905	0.0918038	0.0173469
gzmh	46811	reference	-0.0209781	-0.039453	-0.00250319	-0.118278	-0.206982	-0.0295745	-0.0635154	-0.124552	-0.00247868	-0.0993034	-0.172584	-0.0260225	-0.462325	-0.733204	-0.191446	2.59937e-05	0.0260471	0.00896493	0.0413948	0.0079094	0.000822662	0.0109739
cdh17	47705	reference	0.00642724	-0.0117405	0.024595	0.146349	0.058403	0.234295	0.0859804	0.0261965	0.145764	0.127969	0.0553904	0.200548	-0.0599786	-0.318557	0.1986	2.60184e-05	0.488063	0.00110857	0.00482134	0.000549045	0.649374	0.168792
reck	40222	reference	0.025937	0.00660041	0.0452737	0.154643	0.0631197	0.246167	0.190847	0.127659	0.254035	0.0953556	0.0186046	0.172107	0.276772	0.00591513	0.547628	3.63485e-10	0.00856532	0.000927931	3.24874e-09	0.0148905	0.0452025	0.205109
yars1	41151	reference	-0.0278612	-0.0480598	-0.00766264	-0.139625	-0.235743	-0.043507	0.0125437	-0.0534218	0.0785092	0.132597	0.0521634	0.213031	-0.134415	-0.417593	0.148762	2.62509e-05	0.00686239	0.00441261	0.709367	0.00123392	0.352191	0.0744971
arhgef1	41224	reference	-0.0293217	-0.0495083	-0.00913508	-0.125522	-0.221765	-0.0292789	0.0202355	-0.0456468	0.0861179	0.121469	0.0408337	0.202104	-0.257964	-0.54427	0.0283418	2.6291e-05	0.00441562	0.0105829	0.547168	0.0031531	0.0774038	0.012132
hagh	47942	reference	-0.0281904	-0.046241	-0.0101399	-0.107807	-0.194851	-0.0207618	-0.105374	-0.1651	-0.0456488	-0.0810849	-0.153411	-0.00875879	0.226972	-0.0281432	0.482087	2.62947e-05	0.00220682	0.0152063	0.000544534	0.0279985	0.0812016	0.0223428
prkar2a	41143	reference	-0.0293768	-0.0495459	-0.00920776	-0.162073	-0.258248	-0.0658975	0.0218561	-0.0439395	0.0876516	0.110844	0.0303563	0.191331	-0.0905843	-0.376355	0.195186	2.63412e-05	0.00430817	0.000957406	0.514997	0.00695232	0.53441	0.182172
impact	41224	reference	-0.0273778	-0.0474524	-0.00730322	-0.161016	-0.256725	-0.0653067	0.0224436	-0.0430732	0.0879603	0.105733	0.0255448	0.18592	0.195821	-0.0888964	0.480538	2.64416e-05	0.00751869	0.000976548	0.501951	0.00975799	0.17765	0.549252
fam172a	40222	reference	-0.0213617	-0.0418647	-0.000858764	-0.0975169	-0.194561	-0.000472568	0.0589067	-0.00809295	0.125906	0.146876	0.0654959	0.228257	-0.223404	-0.510598	0.06379	2.67862e-05	0.0411463	0.0488948	0.0848474	0.000404434	0.127348	0.0147242
arhgap45	40431	reference	-0.0283492	-0.0487267	-0.00797172	-0.149087	-0.245779	-0.0523955	0.0202938	-0.0465286	0.0871163	0.11531	0.0341595	0.19646	-0.239934	-0.535945	0.0560777	2.6913e-05	0.00639817	0.00251167	0.551676	0.00535404	0.112134	0.0228842
rhoc	47040	reference	-0.0180886	-0.0370147	0.000837469	-0.0850888	-0.176125	0.0059477	0.0506947	-0.0115731	0.112962	0.142809	0.0673255	0.218292	-0.232682	-0.502604	0.0372401	2.70735e-05	0.0610352	0.0669636	0.110556	0.000208977	0.0911114	0.00842792
ipcef1	47238	reference	-0.0373447	-0.0560565	-0.018633	-0.136226	-0.226051	-0.0464009	0.0137714	-0.0477221	0.0752648	0.0546264	-0.0201044	0.129357	-0.189462	-0.456894	0.0779704	2.74216e-05	9.17472e-05	0.00295534	0.660705	0.151944	0.164971	0.0838857
aarsd1	47462	reference	-0.0303783	-0.0487396	-0.012017	-0.151833	-0.240373	-0.0632918	-0.0582849	-0.11869	0.00212064	-0.0922776	-0.165382	-0.0191734	0.23019	-0.0279649	0.488344	2.77419e-05	0.00118444	0.000776956	0.0586032	0.0133616	0.0805237	0.0181052
vegfc	47843	reference	-0.0369665	-0.0556792	-0.0182538	-0.126285	-0.216324	-0.0362469	-0.0290818	-0.0905518	0.0323882	0.0771957	0.0023104	0.152081	-0.178228	-0.444845	0.0883895	2.78419e-05	0.000108107	0.00597892	0.353779	0.0433387	0.190126	0.0697338
chgb	47956	reference	0.000853574	-0.0168607	0.0185678	0.089232	0.00388719	0.174577	0.0747806	0.0162584	0.133303	0.133806	0.0631186	0.204493	0.298689	0.0459652	0.551413	2.78683e-05	0.924756	0.0404396	0.0122646	0.000207357	0.0205352	0.216623
reg1a	47404	reference	-0.0276636	-0.0459625	-0.00936465	-0.0138967	-0.102308	0.0745148	0.0493734	-0.0111649	0.109912	0.117595	0.0446979	0.190492	0.203338	-0.0538999	0.460575	2.84685e-05	0.00304738	0.758024	0.109931	0.00156882	0.12131	0.528253
naa80	40176	reference	-0.0245606	-0.044985	-0.00413614	-0.118213	-0.215043	-0.0213826	0.0492657	-0.0178689	0.1164	0.137126	0.056284	0.217968	-0.180165	-0.475962	0.115633	2.85069e-05	0.0184307	0.0167228	0.150348	0.000886127	0.232557	0.0419215
rtn4r	48086	reference	-0.038664	-0.0553041	-0.0220239	-0.0591274	-0.139323	0.0210682	-0.0461027	-0.101142	0.00893632	-0.0558251	-0.122458	0.0108074	-0.219885	-0.455417	0.0156478	9.17712e-05	5.27173e-06	0.148437	0.100642	0.100573	0.0672863	0.187503
trim5	47615	reference	-0.0214187	-0.0401103	-0.00272698	-0.0712296	-0.161998	0.0195388	0.0607215	-0.000942171	0.122385	0.139712	0.0652092	0.214215	-0.083139	-0.346442	0.180164	2.86062e-05	0.0247108	0.12403	0.0536045	0.000237621	0.535996	0.109263
bag3	47238	reference	-0.0379036	-0.056274	-0.0195331	-0.0936261	-0.181813	-0.00543963	0.0436694	-0.0167025	0.104041	0.061594	-0.0117738	0.134962	0.0109511	-0.251603	0.273506	2.86608e-05	5.26135e-05	0.0374471	0.156269	0.0998781	0.934844	0.714881
il7	47615	reference	-0.0293774	-0.0482189	-0.010536	-0.118608	-0.210103	-0.027112	-0.0078367	-0.0699945	0.0543211	0.11427	0.0391702	0.189371	-0.214025	-0.479438	0.0513884	2.90386e-05	0.00224411	0.011063	0.804821	0.00286233	0.113994	0.0192584
srpk2	47615	reference	-0.0287229	-0.0473571	-0.0100886	-0.141755	-0.232245	-0.0512659	0.0198297	-0.0416445	0.0813039	0.102999	0.0287245	0.177273	-0.081332	-0.343826	0.181162	2.92259e-05	0.00251938	0.00213865	0.527233	0.00656974	0.543657	0.183922
stx4	47462	reference	-0.0356254	-0.0542407	-0.0170101	-0.114093	-0.203859	-0.0243276	-0.00420655	-0.0654478	0.0570347	0.0965648	0.0224492	0.17068	-0.0570461	-0.318772	0.20468	2.9295e-05	0.000176328	0.0127346	0.892905	0.0106619	0.669231	0.266774
pear1	48279	reference	0.00220739	-0.0164022	0.020817	0.0977134	0.00793521	0.187492	0.147861	0.0865621	0.20916	0.232633	0.158372	0.306894	0.284879	0.0209286	0.54883	4.95707e-13	0.81616	0.0329091	2.27601e-06	8.31704e-10	0.0343991	0.707891
ckap4	47973	reference	-0.0146721	-0.032453	0.00310878	-0.0138865	-0.0995658	0.0717929	0.105219	0.0466629	0.163774	0.232698	0.161728	0.303667	0.359153	0.107802	0.610503	1.68409e-13	0.105814	0.750738	0.000428799	1.31722e-10	0.00510207	0.34104
nectin2	47631	reference	-0.0302312	-0.0481588	-0.0123035	-0.0224545	-0.109363	0.0644537	0.0833258	0.0243162	0.142335	0.232872	0.161299	0.304445	0.220374	-0.0346153	0.475363	4.34519e-14	0.000949954	0.612571	0.00564785	1.82053e-10	0.0902837	0.926063
mesd	47697	reference	-0.0270411	-0.0458131	-0.00826911	-0.112399	-0.20333	-0.0214672	0.0285163	-0.033432	0.0904646	0.118716	0.0436411	0.193791	-0.177901	-0.442509	0.086706	3.00396e-05	0.00475364	0.0154078	0.366933	0.00194046	0.18759	0.0339468
stip1	47618	reference	-0.0356173	-0.0542619	-0.0169728	-0.165254	-0.255498	-0.0750105	-0.0188359	-0.0803177	0.0426458	0.0569359	-0.0176778	0.13155	0.00115519	-0.263923	0.266234	3.01654e-05	0.000181124	0.000332064	0.548188	0.134755	0.993185	0.690376
amotl2	40976	reference	-0.0410888	-0.0616012	-0.0205764	-0.125902	-0.223401	-0.0284042	0.014626	-0.0523295	0.0815815	0.0661341	-0.0156837	0.147952	-0.26035	-0.547242	0.0265426	3.04662e-05	8.64559e-05	0.0113763	0.668541	0.113132	0.0752988	0.031402
cnst	47705	reference	-0.0304592	-0.0492794	-0.0116389	-0.119683	-0.210787	-0.0285788	-0.0196172	-0.081548	0.0423136	0.113685	0.0384994	0.18887	-0.172557	-0.440422	0.0953077	3.05534e-05	0.00151415	0.0100312	0.534699	0.00304158	0.206728	0.0430632
klrd1	48209	reference	-0.0378928	-0.0557216	-0.020064	-0.144367	-0.230218	-0.0585162	-0.122723	-0.181471	-0.0639747	-0.0888571	-0.159945	-0.017769	-0.24763	-0.500272	0.00501283	4.55283e-08	3.10868e-05	0.000981545	4.23948e-05	0.0142918	0.054722	0.234197
clec7a	48209	reference	-0.0264301	-0.0444585	-0.00840174	-0.0620792	-0.148891	0.0247325	0.0854395	0.0260338	0.144845	0.0477123	-0.0241715	0.119596	0.27448	0.0190096	0.52995	3.20324e-05	0.00406211	0.161039	0.00481984	0.193284	0.0352219	0.0929076
cryzl1	40222	reference	-0.015832	-0.03628	0.00461602	-0.114783	-0.211568	-0.0179993	0.0701812	0.00336111	0.137001	0.145179	0.0640164	0.226341	-0.189094	-0.475518	0.0973303	3.23707e-05	0.129133	0.0201018	0.0395377	0.000455419	0.195678	0.0272556
ahnak2	40222	reference	0.0035552	-0.0164136	0.023524	0.0251856	-0.0693304	0.119702	0.128962	0.0637076	0.194216	0.146848	0.0675879	0.226108	0.131587	-0.148125	0.411299	3.25192e-05	0.727123	0.601474	0.000107413	0.000282237	0.3565	0.917786
adamtsl5	41326	reference	0.0482679	0.0281675	0.0683684	0.091808	-0.00424173	0.187858	0.169131	0.103697	0.234564	0.234508	0.15432	0.314697	-0.129067	-0.414452	0.156318	2.26607e-13	2.52609e-06	0.0610115	4.07542e-07	9.99483e-09	0.375389	0.01588
calcoco1	47933	reference	-0.0278452	-0.046458	-0.00923235	-0.123967	-0.213802	-0.0341309	0.0192818	-0.0422974	0.0808609	0.112684	0.0382165	0.187151	-0.141361	-0.404395	0.121673	3.32136e-05	0.00336706	0.0068396	0.539401	0.00301956	0.292182	0.0676347
alpp	47462	reference	-0.0376998	-0.0533456	-0.0220539	-0.0764732	-0.15192	-0.00102665	-0.0665917	-0.118064	-0.0151195	-0.117612	-0.179905	-0.0553196	-0.13449	-0.354466	0.085486	5.33702e-07	2.33287e-06	0.046963	0.0112238	0.00021532	0.230797	0.884572
cd244	48209	reference	-0.0206867	-0.0392011	-0.00217236	-0.0815531	-0.170705	0.00759874	0.0757373	0.0147302	0.136744	0.12233	0.0485088	0.196152	0.0442799	-0.218077	0.306637	3.43634e-05	0.0285298	0.0729865	0.0149672	0.00116317	0.740793	0.573334
ebi3_il27	48014	reference	0.0299531	0.0120168	0.0478893	0.201776	0.115218	0.288334	0.202374	0.143038	0.261711	0.234796	0.162976	0.306616	0.4315	0.177808	0.685192	8.06888e-22	0.00106422	4.91224e-06	2.33665e-11	1.49035e-10	0.0008575	0.142358
gpihbp1	41151	reference	0.032919	0.012602	0.0532359	0.0936988	-0.00298245	0.19038	0.133258	0.0669058	0.19961	0.102561	0.021656	0.183466	0.103307	-0.18153	0.388144	3.57138e-05	0.00149551	0.0574981	8.28497e-05	0.0129714	0.477166	0.99605
pdia4	41319	reference	-0.030778	-0.0509628	-0.0105932	-0.123101	-0.219318	-0.0268839	0.0229751	-0.0428569	0.088807	0.112037	0.0315202	0.192553	-0.257734	-0.547467	0.0319984	3.5793e-05	0.00280368	0.0121568	0.493955	0.00638775	0.0812443	0.0156134
cdsn	48059	reference	0.00793692	-0.0105446	0.0264184	0.0549051	-0.0342266	0.144037	0.0768204	0.0159029	0.137738	0.150929	0.0771483	0.22471	0.335951	0.0720247	0.599877	3.6155e-05	0.399942	0.227296	0.0134511	6.09426e-05	0.0126027	0.184313
eng	48279	reference	-0.0114225	-0.0297752	0.00693013	0.0478762	-0.0406623	0.136415	0.118422	0.0579694	0.178874	0.234882	0.161646	0.308118	0.285784	0.0254782	0.54609	1.24176e-12	0.222511	0.289216	0.000123434	3.28245e-10	0.0314137	0.711259
fis1	47670	reference	-0.0339882	-0.05275	-0.0152265	-0.127269	-0.218131	-0.0364065	0.0329946	-0.0287566	0.0947458	0.0654655	-0.00945038	0.140381	-0.206211	-0.470594	0.0581731	3.6672e-05	0.000384572	0.00604694	0.294982	0.0867623	0.126334	0.0518687
oplah	40222	reference	-0.0313328	-0.0518602	-0.0108055	-0.105892	-0.203052	-0.00873271	0.0597433	-0.00733605	0.126823	0.0723978	-0.00907941	0.153875	-0.365402	-0.652937	-0.077866	3.68143e-05	0.00277538	0.03267	0.0808764	0.0815847	0.0127493	0.00397192
tf	41389	reference	0.0210121	0.00100018	0.041024	0.0776219	-0.0176144	0.172858	0.213925	0.148746	0.279104	0.235099	0.155292	0.314905	0.230171	-0.0541274	0.514469	1.30042e-14	0.0395982	0.110161	1.26465e-10	7.79879e-09	0.112553	0.973822
vps53	47462	reference	-0.0247851	-0.0434906	-0.00607957	-0.131354	-0.221554	-0.0411526	0.0205099	-0.0410282	0.082048	0.113427	0.0389519	0.187902	-0.185253	-0.448247	0.0777424	3.82881e-05	0.00940582	0.0043159	0.513599	0.00283592	0.167401	0.0316478
mapk9	47615	reference	-0.0353241	-0.0539786	-0.0166697	-0.116391	-0.206979	-0.0258035	0.0341827	-0.0273581	0.0957235	0.0768262	0.00247151	0.151181	-0.00888928	-0.271668	0.253889	3.82893e-05	0.000206279	0.011795	0.276299	0.0428561	0.947137	0.537084
pgf	48209	reference	-0.0347467	-0.0508388	-0.0186545	-0.0103316	-0.0878199	0.0671566	-0.0245898	-0.0776155	0.0284358	-0.00608659	-0.0702502	0.058077	0.19053	-0.0375031	0.418563	0.000678482	2.31922e-05	0.793838	0.363393	0.852502	0.101499	0.10265
pltp	48130	reference	0.0298859	0.0123933	0.0473786	-0.00103439	-0.0853006	0.0832319	0.110324	0.0526333	0.168014	-0.0621528	-0.131856	0.00755067	-0.0806896	-0.328426	0.167047	3.88791e-05	0.000812675	0.980805	0.000178302	0.0805235	0.523222	0.887364
ca13	47172	reference	-0.0233493	-0.0422631	-0.00443548	-0.108537	-0.199983	-0.0170903	0.0527679	-0.00951705	0.115053	0.110256	0.0348426	0.185669	-0.241308	-0.511572	0.0289555	3.89526e-05	0.0155389	0.0200058	0.0968152	0.00416423	0.080121	0.0137489
cdc26	41073	reference	-0.0275486	-0.047695	-0.00740233	-0.151371	-0.247157	-0.0555844	0.0361595	-0.029651	0.10197	0.0974822	0.0170746	0.17789	-0.239187	-0.52138	0.0430068	3.89881e-05	0.00736099	0.00195348	0.281517	0.0174949	0.0966586	0.0240635
cd99l2	47697	reference	-0.0903624	-0.108162	-0.072563	-0.252373	-0.338593	-0.166153	-0.160297	-0.219035	-0.101558	0.23873	0.167545	0.309915	0.103435	-0.147461	0.354332	1.35605e-41	2.64559e-23	9.68833e-09	8.89217e-08	4.97514e-11	0.419071	0.307642
bglap	41319	reference	-0.025457	-0.0442301	-0.00668384	-0.0448853	-0.134373	0.0446024	-0.124875	-0.186103	-0.0636469	-0.115906	-0.190791	-0.0410209	0.108578	-0.160892	0.378047	3.92072e-05	0.00786705	0.32556	6.41312e-05	0.00241732	0.429676	0.114509
carhsp1	46562	reference	-0.0311027	-0.0498087	-0.0123967	-0.136863	-0.227458	-0.0462674	-0.096638	-0.158507	-0.0347687	-0.0549266	-0.129587	0.0197335	0.239606	-0.0338682	0.513081	3.9354e-05	0.00111907	0.00306793	0.00220366	0.14932	0.0859349	0.0410617
mcam	47879	reference	0.0309581	0.0131628	0.0487534	0.0992975	0.0131804	0.185415	0.19649	0.137755	0.255226	0.130831	0.0598051	0.201858	0.269734	0.0183561	0.521113	2.07575e-12	0.000650644	0.0238258	5.5478e-11	0.000306071	0.035459	0.295704
srpx	41326	reference	0.0253452	0.00660006	0.0440904	0.118296	0.0287227	0.20787	0.119431	0.0584091	0.180452	0.0926753	0.0178932	0.167457	0.108528	-0.157615	0.374671	3.97691e-05	0.0080491	0.00964222	0.000125176	0.0151448	0.424146	0.910222
pdlim5	41246	reference	-0.0141246	-0.0342946	0.00604543	-0.101555	-0.197304	-0.00580719	0.0871696	0.0212937	0.153045	0.138402	0.0580577	0.218746	-0.148036	-0.431119	0.135046	3.98095e-05	0.169898	0.0376329	0.00950168	0.000735197	0.305378	0.055611
dpp7	47320	reference	-0.0351129	-0.0537475	-0.0164782	-0.0735437	-0.163866	0.0167787	-0.0186148	-0.0801224	0.0428929	0.111214	0.0368525	0.185576	-0.12059	-0.39253	0.15135	3.99587e-05	0.000221688	0.110515	0.553063	0.00337637	0.384768	0.105964
swap70	41151	reference	-0.0396474	-0.0598093	-0.0194854	-0.119184	-0.215127	-0.02324	-0.00660971	-0.0724555	0.0592361	0.0896724	0.00938442	0.16996	0.127256	-0.155408	0.40992	4.01877e-05	0.000116248	0.0149046	0.844024	0.0285939	0.377563	0.801424
vasp	41371	reference	-0.0244104	-0.0445456	-0.00427509	-0.124779	-0.220814	-0.0287433	0.0278444	-0.037734	0.0934228	0.129174	0.0488801	0.209467	-0.250105	-0.533052	0.032841	4.08269e-05	0.0174979	0.0108797	0.40529	0.00161596	0.0831875	0.0112241
efna1	47618	reference	-0.0356729	-0.0534563	-0.0178894	-0.0627601	-0.148831	0.0233111	0.0390812	-0.0195829	0.0977454	0.238997	0.167883	0.310111	0.285321	0.0348629	0.53578	3.25281e-15	8.44672e-05	0.152961	0.19165	4.52993e-11	0.0255641	0.72641
lhpp	47749	reference	-0.0342576	-0.0526302	-0.0158851	-0.11353	-0.20249	-0.0245711	-0.090583	-0.151049	-0.0301166	-0.0746977	-0.147966	-0.0014298	0.198632	-0.0629259	0.460189	4.16123e-05	0.000257804	0.0123743	0.00332376	0.0456938	0.136633	0.0478384
cnp	40144	reference	-0.033074	-0.0534704	-0.0126775	-0.192596	-0.289157	-0.0960345	0.00355975	-0.063174	0.0702935	0.0520709	-0.0289415	0.133083	-0.187497	-0.472928	0.0979328	4.17426e-05	0.00148259	9.26965e-05	0.916731	0.207746	0.197918	0.112358
robo1	47737	reference	-0.0195563	-0.0377428	-0.0013697	0.0716326	-0.0164146	0.15968	0.116163	0.0563075	0.176018	0.0484961	-0.0241228	0.121115	0.046083	-0.210398	0.302565	4.19517e-05	0.0350683	0.110806	0.000142645	0.190565	0.724717	0.985796
lrrfip1	41128	reference	-0.039501	-0.0596744	-0.0193276	-0.142676	-0.238625	-0.0467274	-0.00756133	-0.0734536	0.058331	0.0801243	-0.000168682	0.160417	-0.0713179	-0.353992	0.211356	4.24271e-05	0.000124293	0.00356382	0.822044	0.0504832	0.62095	0.310866
atraid	41151	reference	-0.0109521	-0.0305822	0.008678	-0.0364099	-0.129823	0.0570029	0.109425	0.0453156	0.173534	0.239325	0.161155	0.317495	0.149412	-0.125796	0.42462	3.06578e-10	0.274162	0.444892	0.000822175	1.98005e-09	0.287286	0.536583
ak2	41224	reference	-0.0289126	-0.0492059	-0.00861925	-0.0880518	-0.184804	0.00869998	0.0317322	-0.0344984	0.0979627	0.115455	0.0343932	0.196516	-0.351009	-0.638828	-0.0631899	4.248e-05	0.00523252	0.0744676	0.347696	0.00524673	0.0168373	0.00215976
dll1	47843	reference	-0.00257425	-0.0200845	0.014936	0.0967562	0.0125031	0.181009	0.124205	0.0666845	0.181725	0.240942	0.170868	0.311015	0.482088	0.232602	0.731573	2.97663e-16	0.773234	0.0243977	2.31741e-05	1.60902e-11	0.000152423	0.0672743
c1s	41389	reference	-0.039324	-0.0589144	-0.0197336	-0.087276	-0.180506	0.00595442	-0.120226	-0.184032	-0.0564195	-0.032994	-0.11112	0.0451315	0.123048	-0.155262	0.401358	4.30321e-05	8.35522e-05	0.0665367	0.000221789	0.407813	0.386179	0.28849
irag2	46811	reference	-0.0274873	-0.0464748	-0.00849969	-0.0934872	-0.184653	-0.00232181	-0.0250106	-0.087741	0.0377198	0.126435	0.0511207	0.201749	-0.237895	-0.51629	0.0405006	4.339e-05	0.00455015	0.0444441	0.434538	0.00100118	0.0939656	0.0129997
sdc4	47705	reference	-0.0187536	-0.0375925	8.52776e-05	-0.138865	-0.230059	-0.0476699	-0.081795	-0.143787	-0.0198027	-0.0413216	-0.116582	0.0339384	-0.462948	-0.731078	-0.194817	4.34169e-05	0.0510461	0.00284127	0.00970931	0.281866	0.000714667	0.00291147
hpcal1	48209	reference	-0.0189611	-0.0376917	-0.000230379	-0.0983389	-0.188532	-0.00814535	0.051375	-0.0103449	0.113095	0.136239	0.0615544	0.210923	-0.130516	-0.395938	0.134907	4.39012e-05	0.0472481	0.0326013	0.102792	0.000349969	0.335155	0.0571163
bdnf	41319	reference	-0.0284296	-0.0485554	-0.00830374	-0.0730419	-0.168978	0.0228938	-0.0243918	-0.0900314	0.0412478	0.15742	0.077139	0.237701	-0.024604	-0.31349	0.264282	4.43142e-05	0.0056304	0.135631	0.466405	0.000121557	0.867424	0.232585
lztfl1	40431	reference	-0.0279542	-0.0483845	-0.00752396	-0.155591	-0.252534	-0.0586492	0.0106254	-0.05637	0.0776208	0.107834	0.0264731	0.189194	-0.246218	-0.542996	0.0505591	4.52906e-05	0.00732459	0.00165742	0.755911	0.00938638	0.103934	0.023705
col15a1	41319	reference	0.0218743	0.00329709	0.0404516	-0.00941254	-0.0979666	0.0791415	0.167268	0.106679	0.227857	0.242205	0.168101	0.316309	0.180962	-0.0856955	0.44762	1.58655e-13	0.0210104	0.83497	6.30116e-08	1.50766e-10	0.183482	0.663479
cd200	47615	reference	0.0297708	0.0116906	0.047851	0.0600568	-0.0277421	0.147856	0.150396	0.0907498	0.210042	0.24301	0.170944	0.315076	0.507643	0.252954	0.762332	3.83737e-16	0.00125025	0.180024	7.75458e-07	3.90264e-11	9.37053e-05	0.0492888
myl4	40222	reference	-0.0177191	-0.0378663	0.00242803	-0.0369385	-0.132299	0.0584217	-0.060826	-0.126663	0.00501096	-0.102209	-0.182178	-0.0222412	0.576908	0.294698	0.859118	4.66082e-05	0.0847495	0.447719	0.0701727	0.0122437	6.16641e-05	5.31304e-06
rabgap1l	46789	reference	-0.0356432	-0.0545608	-0.0167256	-0.152749	-0.244105	-0.0613939	-0.0134477	-0.0758606	0.0489653	0.0509882	-0.0243275	0.126304	0.176387	-0.0981104	0.450884	4.67411e-05	0.000221944	0.00104915	0.6728	0.184543	0.207867	0.386334
plcb2	41224	reference	-0.0243414	-0.0446106	-0.00407214	-0.125026	-0.221663	-0.0283889	0.0546091	-0.0115429	0.120761	0.124365	0.0434001	0.20533	-0.158577	-0.446054	0.128901	4.73388e-05	0.0185875	0.0112223	0.105667	0.00260839	0.279625	0.0624867
areg	47462	reference	-0.0227212	-0.0412145	-0.00422798	-0.00584597	-0.0950233	0.0833313	0.0465303	-0.0143095	0.10737	0.145555	0.0719257	0.219185	0.0607443	-0.199266	0.320755	4.73585e-05	0.0160388	0.897764	0.133875	0.000106914	0.647024	0.537112
apbb1ip	47462	reference	-0.0253504	-0.0436222	-0.0070786	-0.17233	-0.260439	-0.0842205	-0.0439255	-0.104037	0.0161856	0.0528233	-0.0199247	0.125571	-0.245537	-0.502433	0.0113599	4.74552e-05	0.0065437	0.000126485	0.152076	0.154687	0.0610272	0.0279857
l3hypdh	41326	reference	-0.0309797	-0.051215	-0.0107444	-0.123385	-0.220079	-0.0266907	0.0109914	-0.054881	0.0768639	0.114008	0.0332814	0.194735	-0.245279	-0.532579	0.0420203	4.77787e-05	0.00269482	0.0123863	0.743633	0.00564119	0.0942661	0.0179166
tpsab1	48129	reference	-0.0281313	-0.0468203	-0.00944231	0.113302	0.0233867	0.203217	0.0277539	-0.0338609	0.0893687	0.0349625	-0.03954	0.109465	-0.371687	-0.636282	-0.107091	4.86372e-05	0.00317642	0.013522	0.377309	0.357685	0.00590201	0.00362619
calca	47241	reference	-0.0330031	-0.0483491	-0.017657	0.0162424	-0.05743	0.0899149	-0.0629054	-0.113389	-0.0124215	-0.0153043	-0.0765965	0.045988	-0.0148426	-0.234188	0.204502	0.000564503	2.50042e-05	0.665656	0.0145988	0.624559	0.894487	0.996819
gcc1	41224	reference	-0.0245765	-0.0447146	-0.00443844	-0.123708	-0.219719	-0.0276961	0.0206898	-0.0450342	0.0864137	0.131941	0.0514993	0.212382	-0.236029	-0.521647	0.0495881	4.95419e-05	0.0167608	0.0115597	0.537231	0.00130616	0.105298	0.0147536
fabp4	48279	reference	-0.032184	-0.0458619	-0.0185061	-0.123692	-0.189678	-0.0577053	0.0138254	-0.0312289	0.0588796	0.0928903	0.0383088	0.147472	-0.091729	-0.28573	0.102272	1.27621e-09	4.00054e-06	0.000238991	0.547542	0.000851566	0.354063	0.0716422
eif4b	47315	reference	-0.0276102	-0.0464413	-0.00877914	-0.179389	-0.269861	-0.0889167	0.0125126	-0.0493684	0.0743935	0.0710984	-0.00416982	0.146367	-0.0290064	-0.298373	0.240361	5.02649e-05	0.00405769	0.000101908	0.691869	0.0641139	0.832841	0.481538
lmod1	41246	reference	0.00575726	-0.012956	0.0244705	0.157639	0.0688062	0.246472	0.10225	0.0411324	0.163368	0.080946	0.00640472	0.155487	0.181291	-0.0813454	0.443928	5.06192e-05	0.546502	0.000505368	0.00104219	0.0333073	0.176078	0.469831
dmd	40222	reference	-0.0288845	-0.0491546	-0.00861444	-0.117175	-0.213117	-0.0212329	0.0193609	-0.0468777	0.0855995	0.135003	0.0545474	0.215459	-0.0441068	-0.328038	0.239825	5.12097e-05	0.00522464	0.0166796	0.566719	0.00100675	0.760767	0.232707
hnrnpul1	41246	reference	-0.0310166	-0.0509363	-0.0110968	-0.152649	-0.24721	-0.0580891	0.0022069	-0.0628516	0.0672654	0.105274	0.0259272	0.184622	0.00803279	-0.271537	0.287603	5.12127e-05	0.00227541	0.00155688	0.94699	0.00931289	0.95509	0.510553
hao1	48086	reference	-0.0355388	-0.053233	-0.0178446	-0.0585342	-0.14381	0.0267417	-0.0793319	-0.137858	-0.0208062	-0.115337	-0.18619	-0.044483	-0.0839581	-0.334411	0.166495	5.12817e-05	8.27295e-05	0.178511	0.007891	0.00142098	0.511155	0.812604
rbks	46586	reference	-0.0365016	-0.0545658	-0.0184374	-0.107019	-0.193585	-0.020452	-0.03891	-0.0983618	0.0205418	-0.109244	-0.181152	-0.037337	0.146476	-0.11494	0.407893	5.1619e-05	7.48958e-05	0.0153932	0.199572	0.00290543	0.272109	0.0636656
cacnb3	41246	reference	-0.0310787	-0.0512659	-0.0108914	-0.107808	-0.203638	-0.0119782	0.0201391	-0.045793	0.0860712	0.12096	0.0405469	0.201372	-0.20213	-0.485454	0.0811941	5.18286e-05	0.00255029	0.0274586	0.549381	0.0031967	0.162023	0.0309951
map2k6	47615	reference	-0.0207137	-0.0395017	-0.00192577	-0.136142	-0.227378	-0.0449063	0.0379753	-0.0240059	0.0999565	0.114703	0.0398161	0.18959	-0.16813	-0.432789	0.0965292	5.27769e-05	0.0307068	0.00344914	0.229803	0.00268245	0.213087	0.0431619
cd46	47410	reference	-0.0359826	-0.0541659	-0.0177993	-0.085505	-0.173651	0.00264092	0.061041	0.000971076	0.121111	0.244127	0.171584	0.316669	0.0365498	-0.219101	0.2922	6.12671e-15	0.000105187	0.05727	0.0464098	4.26759e-11	0.779311	0.124514
pdgfb	47896	reference	-0.0309321	-0.049618	-0.0122461	-0.107121	-0.19754	-0.0167025	-0.0138785	-0.0753594	0.0476023	0.115465	0.0408937	0.190037	-0.0688373	-0.332768	0.195094	5.40962e-05	0.00117721	0.0202331	0.658167	0.00240788	0.609212	0.186342
ckb	41319	reference	0.0675677	0.0504241	0.0847114	0.182022	0.100302	0.263742	0.278564	0.22265	0.334477	0.337589	0.269204	0.405974	0.606962	0.360882	0.853042	3.19794e-48	1.14402e-14	1.27021e-05	1.68398e-22	4.03438e-22	1.34e-06	0.0380954
tnfrsf19	48086	reference	-0.0129216	-0.0303102	0.00446703	-0.0041218	-0.087925	0.0796814	0.092797	0.035282	0.150312	0.244457	0.174827	0.314086	0.221501	-0.0246267	0.467629	4.55619e-13	0.145262	0.923202	0.00156591	6.00726e-12	0.077755	0.859919
tgoln2	41371	reference	-0.00507764	-0.024736	0.0145807	0.0429389	-0.0508218	0.1367	0.0616443	-0.00238075	0.125669	0.245582	0.16719	0.323973	0.331852	0.0556081	0.608096	2.32827e-09	0.612675	0.369395	0.0591487	8.31366e-10	0.0185486	0.554674
btc	46559	reference	-0.0244009	-0.0434771	-0.00532483	-0.190376	-0.282068	-0.0986843	-0.0118397	-0.0746707	0.0509913	0.0776892	0.00146209	0.153916	-0.102573	-0.378611	0.173464	5.62885e-05	0.0121751	4.7191e-05	0.711877	0.0457648	0.466418	0.215788
cradd	47241	reference	-0.0321548	-0.051055	-0.0132547	-0.152657	-0.243391	-0.0619218	0.0178563	-0.0443196	0.0800321	0.0739972	-0.00149016	0.149485	-0.0417058	-0.31185	0.228439	5.64437e-05	0.000854966	0.000975788	0.573509	0.0546971	0.762201	0.417273
psmg3	47615	reference	-0.0338427	-0.052085	-0.0156004	-0.15446	-0.243046	-0.0658739	-0.061233	-0.121414	-0.00105193	-0.0385664	-0.111278	0.0341455	0.197328	-0.0596449	0.4543	5.66281e-05	0.000277005	0.000632499	0.0461278	0.298535	0.132309	0.0823863
mycbp2	41246	reference	-0.027618	-0.0478547	-0.00738124	-0.16268	-0.258745	-0.0666152	0.0388623	-0.0272314	0.104956	0.0941976	0.0135878	0.174807	0.0946129	-0.189406	0.378632	5.71309e-05	0.00747746	0.000903617	0.249135	0.0220027	0.513808	0.997793
st6gal1	48279	reference	-0.0366635	-0.0546496	-0.0186773	-0.0663607	-0.153131	0.0204099	-0.0985591	-0.157804	-0.0393137	-0.0586397	-0.130413	0.0131338	-0.221897	-0.477005	0.0332105	5.74867e-05	6.46972e-05	0.133884	0.00111243	0.109305	0.0882281	0.225742
enpp2	48279	reference	-0.0208259	-0.0359731	-0.0056787	-0.0908914	-0.163966	-0.0178169	-0.0820778	-0.131972	-0.0321838	-0.0817188	-0.142163	-0.0212742	-0.199894	-0.414735	0.0149474	5.86207e-05	0.00704502	0.0147764	0.00126361	0.00805509	0.0682116	0.297768
cep20	46559	reference	-0.0397573	-0.058751	-0.0207635	-0.0936405	-0.184936	-0.00234479	-0.00519842	-0.0677581	0.0573612	0.0768184	0.000920521	0.152716	-0.138151	-0.412997	0.136694	5.92071e-05	4.09118e-05	0.0443994	0.870623	0.0472855	0.324529	0.138201
thtpa	41048	reference	-0.0285293	-0.0488586	-0.00820006	-0.142342	-0.238946	-0.0457375	0.00343505	-0.0629773	0.0698474	0.125396	0.0444243	0.206368	-0.0640401	-0.348638	0.220558	6.11513e-05	0.00595085	0.00387907	0.919251	0.00240394	0.659184	0.208054
gopc	47615	reference	-0.0264256	-0.0452212	-0.00763003	-0.129091	-0.220364	-0.0378186	0.014918	-0.0470884	0.0769244	0.107575	0.0326582	0.182493	-0.184169	-0.448936	0.0805971	6.12169e-05	0.00585929	0.00557109	0.637245	0.00488839	0.172773	0.0370686
pstpip2	38988	reference	-0.023896	-0.044677	-0.00311495	-0.141222	-0.239858	-0.0425846	0.0236298	-0.0449825	0.0922421	0.127733	0.0441983	0.211268	-0.259727	-0.55628	0.0368262	6.12606e-05	0.024213	0.005015	0.499663	0.00272756	0.0860552	0.0134133
gipc3	41151	reference	-0.023704	-0.0439876	-0.0034204	-0.111381	-0.207904	-0.0148588	0.0270441	-0.0391991	0.0932874	0.138893	0.0581207	0.219666	-0.218315	-0.502685	0.0660545	6.21557e-05	0.0219952	0.023718	0.423606	0.000751349	0.132398	0.0175021
tmed8	41151	reference	-0.0272965	-0.047507	-0.0070861	-0.137026	-0.2332	-0.0408518	0.0259082	-0.0400961	0.0919124	0.108266	0.0277848	0.188747	-0.246521	-0.529865	0.0368231	6.23855e-05	0.00811835	0.00523142	0.441688	0.00837516	0.0881462	0.0178641
tmprss5	47089	reference	0.03879	0.0205625	0.0570175	0.110153	0.0227056	0.197601	0.0729768	0.0130859	0.132868	0.0502484	-0.0224834	0.12298	0.127634	-0.132451	0.387719	0.000131641	3.03659e-05	0.0135554	0.0169318	0.175704	0.336126	0.573098
sla2	41246	reference	-0.0245609	-0.044762	-0.00435983	-0.134297	-0.230193	-0.0384012	0.0534636	-0.0125138	0.119441	0.0989885	0.0185205	0.179456	-0.259144	-0.542663	0.0243751	6.44481e-05	0.017175	0.00605544	0.112234	0.0159071	0.0732185	0.016874
folr1	47614	reference	0.0282768	0.0108548	0.0456989	0.116009	0.0322007	0.199817	0.245047	0.187784	0.30231	0.318839	0.249133	0.388545	0.607473	0.359822	0.855124	1.74175e-34	0.00146763	0.0066683	5.09701e-17	3.20658e-19	1.53064e-06	0.0273789
rspo3	48086	reference	0.0061566	-0.011085	0.0233982	0.0884098	0.00531516	0.171504	0.104279	0.0472507	0.161308	0.249729	0.180688	0.31877	0.277392	0.0333447	0.521438	1.62777e-13	0.484007	0.0370395	0.000338749	1.36377e-12	0.0258975	0.830173
ciapin1	47843	reference	-0.0305558	-0.0492535	-0.0118581	-0.149021	-0.238988	-0.0590549	0.0116122	-0.0498085	0.0730329	0.0796924	0.00486711	0.154518	-0.109596	-0.375999	0.156808	6.53683e-05	0.00136067	0.00116878	0.710966	0.0368478	0.420056	0.178583
bax	46484	reference	-0.033724	-0.052791	-0.0146571	-0.166826	-0.25909	-0.0745618	-0.0222393	-0.0853373	0.0408587	0.0625615	-0.0135282	0.138651	-0.0422784	-0.320783	0.236227	6.5523e-05	0.000527334	0.000394538	0.489681	0.107069	0.766056	0.47521
ccn2	47660	reference	-0.0326569	-0.0513861	-0.0139277	-0.0631193	-0.153809	0.0275707	0.00725282	-0.0543369	0.0688425	0.118237	0.0434635	0.193011	0.0661108	-0.197802	0.330023	6.64378e-05	0.000632405	0.172527	0.817462	0.00194087	0.623437	0.708619
itm2a	47615	reference	0.0398009	0.0209706	0.0586311	0.109647	0.0182056	0.201088	0.105014	0.0428935	0.167135	0.0891625	0.0141071	0.164218	0.273718	0.00846274	0.538973	2.98773e-06	3.43661e-05	0.0187651	0.000922462	0.0198945	0.0431255	0.18799
tsc22d1	41246	reference	-0.0253105	-0.0455512	-0.00506986	-0.107858	-0.203941	-0.011774	0.0663248	0.000218179	0.132431	0.115261	0.0346355	0.195886	-0.153066	-0.43714	0.131008	6.70275e-05	0.0142515	0.0277982	0.0492487	0.00508078	0.290927	0.0739711
serpine2	41326	reference	-0.0396785	-0.0599451	-0.0194119	-0.0896577	-0.186501	0.0071859	-0.0283487	-0.094323	0.0376256	0.106072	0.0252205	0.186924	-0.0393908	-0.327135	0.248353	6.73407e-05	0.000124535	0.0695949	0.399677	0.0101316	0.788456	0.338567
ggct	41250	reference	-0.0363763	-0.0566	-0.0161526	-0.17934	-0.27612	-0.082559	-0.0100512	-0.075904	0.0558017	0.0538846	-0.0267341	0.134503	-0.0707417	-0.357649	0.216166	6.83572e-05	0.000423178	0.000281545	0.76482	0.190184	0.628903	0.410901
trim25	41151	reference	-0.025084	-0.0452792	-0.00488883	-0.124607	-0.220709	-0.0285053	0.0243407	-0.0416137	0.0902951	0.123469	0.0430489	0.203889	-0.241636	-0.524765	0.0414941	6.92016e-05	0.0149165	0.0110447	0.469467	0.00262079	0.0943801	0.0147222
mphosph8	46811	reference	-0.0308389	-0.0498479	-0.0118299	-0.110776	-0.202044	-0.0195079	0.0229372	-0.039864	0.0857384	0.10468	0.0292802	0.180079	-0.109105	-0.387815	0.169604	6.94349e-05	0.00147475	0.0173658	0.474077	0.00650778	0.44292	0.145436
ctse	40431	reference	-0.028676	-0.0487484	-0.00860364	0.0725287	-0.0227154	0.167773	0.204519	0.138697	0.270341	0.249896	0.169961	0.329832	0.528104	0.236525	0.819683	9.93414e-22	0.00511034	0.135559	1.13862e-09	9.01058e-10	0.000385717	0.0704433
reg3a	48279	reference	-0.0241358	-0.0419595	-0.00631209	0.0532891	-0.0326977	0.139276	0.0587844	7.41781e-05	0.117495	0.0944163	0.0232911	0.165542	0.209285	-0.0435186	0.462088	7.1646e-05	0.00795386	0.22449	0.0497113	0.00927503	0.10468	0.389724
rilpl2	41326	reference	-0.0238304	-0.0439699	-0.00369094	-0.113232	-0.209469	-0.016996	0.0418262	-0.0237343	0.107387	0.107587	0.0272425	0.187932	-0.341058	-0.626997	-0.0551185	7.18853e-05	0.0203873	0.0211057	0.211142	0.00867808	0.0194003	0.00297687
ctsf	47843	reference	0.0399267	0.0217686	0.0580848	0.101721	0.0143514	0.189091	0.083541	0.0238929	0.143189	-0.0132602	-0.085926	0.0594057	0.186779	-0.0719361	0.445494	3.13448e-05	1.63768e-05	0.0224957	0.00605108	0.720594	0.157067	0.143256
plpbp	47705	reference	-0.027737	-0.0465375	-0.00893659	-0.154427	-0.245436	-0.0634187	0.0271074	-0.0347583	0.0889731	0.0827806	0.0076742	0.157887	0.0551079	-0.212475	0.322691	7.24522e-05	0.00383354	0.000882206	0.39045	0.0307557	0.686465	0.844771
csf1r	41371	reference	0.00636633	-0.0130171	0.0257498	0.0469765	-0.0454731	0.139426	0.204644	0.141514	0.267774	0.131399	0.0541034	0.208694	0.345786	0.0734045	0.618167	6.91768e-11	0.519739	0.319281	2.12398e-10	0.000863158	0.0128419	0.136514
ahcy	47705	reference	-0.0254201	-0.0440731	-0.0067671	-0.0929709	-0.183266	-0.00267586	0.0673875	0.00600685	0.128768	0.0992561	0.0247386	0.173774	-0.0915952	-0.35708	0.17389	7.3108e-05	0.00756325	0.0435866	0.0314161	0.00903835	0.498901	0.173513
ppif	41319	reference	-0.0276806	-0.0479514	-0.00740974	-0.132356	-0.228983	-0.035729	0.0375869	-0.0285256	0.103699	0.116849	0.0359895	0.197708	-0.108275	-0.399242	0.182692	7.31765e-05	0.00744287	0.00726098	0.265144	0.0046222	0.465782	0.1427
cntn1	48279	reference	0.0586277	0.0415123	0.075743	0.160603	0.0780332	0.243172	0.205339	0.148962	0.261716	0.0728178	0.00451929	0.141116	0.256447	0.013691	0.499204	8.60313e-19	1.91564e-11	0.000137825	9.54305e-13	0.0366494	0.0384058	0.152176
nbn	46789	reference	-0.0379001	-0.0567894	-0.0190107	-0.169668	-0.260887	-0.0784489	-0.0362306	-0.0985504	0.0260891	-0.040453	-0.115656	0.0347504	-0.109458	-0.383546	0.164629	7.482e-05	8.41438e-05	0.000267017	0.254506	0.291742	0.433783	0.633063
zfyve19	41151	reference	-0.0326506	-0.0529372	-0.0123639	-0.158588	-0.255125	-0.0620516	0.0266358	-0.0396172	0.0928888	0.0811037	0.000319238	0.161888	-0.0926688	-0.377081	0.191743	7.54546e-05	0.00160844	0.00128345	0.430706	0.0491015	0.52307	0.247798
hdgfl2	41224	reference	-0.0304677	-0.0505381	-0.0103972	-0.172038	-0.267727	-0.0763487	0.00481757	-0.0606856	0.0703208	0.0824046	0.00223339	0.162576	-0.129078	-0.413736	0.155581	7.62169e-05	0.00292792	0.000425724	0.88538	0.0439506	0.374133	0.159678
samd9l	47615	reference	-0.0272649	-0.0459621	-0.00856777	-0.125694	-0.216489	-0.0348988	0.0374281	-0.0242536	0.0991098	0.0837963	0.00927141	0.158321	-0.224119	-0.487499	0.0392616	7.71693e-05	0.00426278	0.00666241	0.234318	0.0275395	0.0953544	0.0269565
dnajb14	41151	reference	-0.0267006	-0.046984	-0.00641712	-0.180064	-0.276586	-0.0835425	-0.00136084	-0.0676035	0.0648818	0.0905184	0.00974662	0.17129	-0.17126	-0.455628	0.113107	7.72237e-05	0.00988006	0.00025602	0.967882	0.0280592	0.237838	0.0816352
rgcc	41246	reference	-0.0337292	-0.0539363	-0.0135221	-0.1134	-0.209324	-0.0174756	0.0149717	-0.0510252	0.0809687	0.0905028	0.0100111	0.170995	-0.285983	-0.569586	-0.00238037	7.75445e-05	0.00107019	0.0205031	0.656582	0.0275442	0.0481079	0.012034
srp14	47462	reference	-0.0302215	-0.0485269	-0.011916	-0.180258	-0.26853	-0.0919866	-0.0633089	-0.123531	-0.00308703	-0.00306321	-0.0759452	0.0698188	-0.0874189	-0.344789	0.169951	7.81696e-05	0.00121345	6.27673e-05	0.0393575	0.934346	0.505578	0.535146
btn3a2	47615	reference	-0.0349053	-0.0534606	-0.01635	-0.0990165	-0.189123	-0.00891032	0.0436391	-0.0175747	0.104853	0.0616236	-0.0123359	0.135583	0.100129	-0.161253	0.361511	7.8326e-05	0.000227094	0.0312582	0.162334	0.102455	0.452756	0.780432
masp1	47241	reference	-0.0351232	-0.0536705	-0.016576	-0.0566906	-0.145731	0.0323497	0.0513067	-0.00970808	0.112322	0.0665288	-0.00754895	0.140606	0.143219	-0.121881	0.408319	7.86907e-05	0.000206096	0.21207	0.0993273	0.0783672	0.289655	0.583769
ddi2	40431	reference	-0.034992	-0.0549327	-0.0150512	-0.103746	-0.198365	-0.00912628	-0.0934941	-0.158884	-0.0281038	-0.102974	-0.182385	-0.0235626	0.212034	-0.0776324	0.501701	8.00624e-05	0.000583501	0.0316346	0.00507459	0.0110386	0.151373	0.0392215
bcl2l11	47615	reference	-0.0312324	-0.0499444	-0.0125204	-0.0674382	-0.158305	0.0234289	0.0206623	-0.0410684	0.082393	0.111372	0.0367876	0.185956	0.136493	-0.127096	0.400082	8.06061e-05	0.00107063	0.145773	0.511795	0.0034267	0.310139	0.856887
ltbp2	48279	reference	0.00431371	-0.0113122	0.0199397	0.0920447	0.0166605	0.167429	0.10515	0.0536795	0.156621	0.0249431	-0.037412	0.0872982	0.255326	0.0336945	0.476958	8.07451e-05	0.588453	0.0167063	6.23396e-05	0.433022	0.0239505	0.0491062
c1ql2	40135	reference	0.0291633	0.00939377	0.0489328	0.109477	0.0160221	0.202932	0.0844718	0.0199059	0.149038	0.128266	0.0495028	0.20703	0.244887	-0.0348118	0.524586	8.09188e-05	0.0038379	0.021678	0.0103419	0.0014145	0.0861559	0.429969
pkd2	39952	reference	-0.0364433	-0.0568221	-0.0160645	-0.0942866	-0.191115	0.00254163	0.00458227	-0.0620744	0.0712389	0.113126	0.0318814	0.194371	-0.12342	-0.421199	0.17436	8.10113e-05	0.000456942	0.0563241	0.892818	0.00635236	0.416587	0.131855
eif4e	40135	reference	-0.0300219	-0.0505309	-0.00951282	-0.138497	-0.235448	-0.0415464	0.0265601	-0.040421	0.0935413	0.113874	0.0321645	0.195584	0.00793649	-0.282225	0.298098	8.11287e-05	0.00411791	0.00511344	0.437039	0.00630604	0.957246	0.489508
pgd	41326	reference	-0.0186592	-0.0386332	0.00131483	-0.13768	-0.233126	-0.0422347	0.0700581	0.00503623	0.13508	0.111238	0.0315533	0.190922	-0.113185	-0.396775	0.170405	8.24635e-05	0.0671079	0.00469603	0.0347067	0.00621896	0.434058	0.13411
kiaa0319	41224	reference	0.0148378	-0.0047613	0.0344368	0.0517018	-0.04174	0.145144	0.120121	0.0561563	0.184086	0.11278	0.0344916	0.191068	0.325526	0.047554	0.603499	8.29104e-05	0.137853	0.278154	0.000232821	0.00475173	0.0217191	0.147454
mif	47618	reference	-0.0310887	-0.0499206	-0.0122568	-0.176762	-0.267913	-0.0856114	-0.0184744	-0.0805739	0.0436251	0.0551475	-0.0202159	0.130511	-0.0353549	-0.303097	0.232387	8.3349e-05	0.00121429	0.000144341	0.55983	0.151508	0.795778	0.522256
bcl2l1	41224	reference	-0.0263755	-0.046649	-0.00610187	-0.112303	-0.208961	-0.0156453	0.0367271	-0.029439	0.102893	0.127955	0.0469724	0.208937	-0.160292	-0.447831	0.127247	8.44319e-05	0.0107777	0.0227748	0.27662	0.00195691	0.274559	0.0577821
rnase3	47474	reference	-0.032447	-0.0510415	-0.0138525	-0.167919	-0.257896	-0.0779426	-0.0596227	-0.120853	0.00160726	-0.050935	-0.125197	0.0233265	-0.186774	-0.45077	0.0772234	8.53128e-05	0.000626325	0.000254587	0.0563243	0.178842	0.165546	0.330047
prg2	41319	reference	-0.0058288	-0.0251524	0.0134948	0.0637308	-0.0283809	0.155842	0.131681	0.068658	0.194704	0.249933	0.172852	0.327014	0.545915	0.268544	0.823286	8.94788e-15	0.554374	0.175071	4.22454e-05	2.10167e-10	0.000114646	0.0432157
ak1	47705	reference	-0.0341745	-0.0525349	-0.0158142	-0.150271	-0.239149	-0.0613925	-0.0517728	-0.11219	0.00864479	-0.0116332	-0.0849816	0.0617151	0.220662	-0.0406577	0.481982	8.56546e-05	0.000264351	0.000920767	0.0930481	0.755906	0.0979182	0.0923856
eno2	48110	reference	-0.0250534	-0.0437214	-0.00638545	-0.172584	-0.262563	-0.0826049	-0.00572443	-0.0673724	0.0559235	0.07475	0.000299011	0.149201	-0.162702	-0.429432	0.104029	8.60726e-05	0.0085301	0.000170526	0.855583	0.049087	0.231867	0.0917687
nfkb1	39952	reference	-0.0353443	-0.0558431	-0.0148456	-0.112408	-0.209806	-0.0150098	0.0302877	-0.0367612	0.0973367	0.0977382	0.0160154	0.179461	-0.150945	-0.450477	0.148587	8.70147e-05	0.000726844	0.0236979	0.37595	0.0190762	0.323292	0.115285
pf4	41079	reference	-0.0322673	-0.0525639	-0.0119708	-0.117059	-0.213643	-0.0204749	-0.0446839	-0.110695	0.0213277	0.119824	0.0387777	0.200871	-0.0344823	-0.32177	0.252805	8.75697e-05	0.0018343	0.0175285	0.184596	0.00375967	0.814011	0.309396
bap18	41224	reference	-0.0396501	-0.0595202	-0.01978	-0.121281	-0.216015	-0.0265466	-0.10316	-0.16801	-0.0383109	-0.0377251	-0.117096	0.0416458	-0.13408	-0.415896	0.147737	8.81209e-05	9.20039e-05	0.0121021	0.00182246	0.351548	0.351075	0.517548
msr1	48110	reference	-0.0309038	-0.0479211	-0.0138864	-0.072398	-0.154421	0.00962522	0.0670734	0.0108763	0.12327	-0.0639237	-0.131792	0.00394435	0.072066	-0.17108	0.315212	8.81436e-05	0.000372049	0.0836348	0.0193213	0.0648836	0.561292	0.289447
nfat5	40135	reference	-0.0244016	-0.0448788	-0.00392442	-0.10749	-0.20429	-0.0106897	-0.0311254	-0.0980025	0.0357518	0.151736	0.0701527	0.233318	-0.0822971	-0.372008	0.207414	8.85763e-05	0.019514	0.029526	0.361661	0.000267273	0.577684	0.126244
adamtsl4	40222	reference	0.0139728	-0.00594706	0.0338927	0.101387	0.00710217	0.195671	0.102576	0.0374815	0.16767	0.137125	0.0580587	0.216191	0.236247	-0.0427791	0.515274	8.99765e-05	0.169182	0.0350661	0.00201232	0.000676295	0.0970187	0.501538
cela2a	41319	reference	0.00201014	-0.0178203	0.0218405	0.0639763	-0.0305512	0.158504	0.206525	0.141849	0.271201	0.250121	0.171019	0.329224	0.166827	-0.117818	0.451473	1.53728e-15	0.842514	0.184667	3.91819e-10	5.78888e-10	0.250668	0.579312
gipc2	41224	reference	-0.0346137	-0.0538464	-0.015381	-0.0512587	-0.142954	0.0404362	-0.00670414	-0.0694731	0.0560648	0.0669854	-0.00983928	0.14381	0.37571	0.102934	0.648486	9.07453e-05	0.000419928	0.273226	0.834181	0.0874598	0.00694405	0.0321848
casp7	41224	reference	-0.0303909	-0.0506945	-0.0100873	-0.123948	-0.220749	-0.0271471	0.0555068	-0.0107573	0.121771	0.0947065	0.0136041	0.175809	-0.101809	-0.389773	0.186156	9.10478e-05	0.00335016	0.0120873	0.100632	0.0220963	0.488339	0.196482
anxa11	47536	reference	-0.0248872	-0.0438133	-0.0059611	-0.129335	-0.221265	-0.0374062	0.0206649	-0.0417229	0.0830527	0.104054	0.0286264	0.179482	-0.213086	-0.479471	0.0532983	9.16663e-05	0.00995898	0.00582588	0.516199	0.006856	0.116922	0.0242833
cntn4	47697	reference	0.0285163	0.0102678	0.0467648	0.110949	0.0225538	0.199345	0.206859	0.146639	0.26708	0.10238	0.0293991	0.175362	0.414653	0.157425	0.671881	6.16652e-13	0.00219362	0.0138932	1.68441e-11	0.00596964	0.00158108	0.0216374
spink6	48086	reference	-0.0274174	-0.0448993	-0.00993546	-0.0720456	-0.156298	0.0122072	0.0417541	-0.0160694	0.0995776	0.077715	0.00771152	0.147718	0.241167	-0.00628113	0.488616	9.31485e-05	0.00211367	0.0937386	0.156982	0.0295656	0.0561055	0.21134
rab33a	39952	reference	-0.0255049	-0.046013	-0.00499686	-0.102955	-0.200397	-0.00551227	0.0527183	-0.0143612	0.119798	0.127576	0.0458156	0.209336	-0.163264	-0.462932	0.136404	9.33128e-05	0.0147899	0.0383745	0.123471	0.00222702	0.285594	0.065622
gtpbp2	40176	reference	-0.0222735	-0.0427661	-0.00178089	-0.123731	-0.220884	-0.0265773	0.0567576	-0.0106013	0.124116	0.118792	0.03768	0.199904	-0.20685	-0.503636	0.0899352	9.42627e-05	0.0331482	0.0125569	0.0986351	0.00409985	0.171923	0.037444
fgfbp3	41224	reference	-0.0220469	-0.0418553	-0.00223847	-0.0611511	-0.155591	0.0332887	0.0554648	-0.00918313	0.120113	0.141654	0.0625297	0.220778	-0.156473	-0.437414	0.124468	9.473e-05	0.0291509	0.204398	0.0926533	0.000450327	0.274992	0.0445944
slamf6	46559	reference	-0.0303331	-0.0491032	-0.011563	-0.125629	-0.21585	-0.0354084	0.03765	-0.024173	0.0994729	0.0832823	0.00827816	0.158287	-0.00548764	-0.277097	0.266121	9.52101e-05	0.00153879	0.00635021	0.232624	0.0295348	0.968412	0.535589
dnajc6	40222	reference	-0.0342208	-0.0545143	-0.0139273	-0.151506	-0.247559	-0.0554537	0.0317861	-0.034529	0.0981013	0.0716419	-0.00890709	0.152191	-0.0554581	-0.339718	0.228802	9.53758e-05	0.000949993	0.00199222	0.347492	0.0812916	0.702172	0.397611
rnase6	41080	reference	-0.032119	-0.0506963	-0.0135416	-0.0530424	-0.141656	0.035571	0.0226273	-0.0378381	0.0830927	0.102475	0.0285238	0.176427	0.159319	-0.100848	0.419486	9.63613e-05	0.000702802	0.240709	0.463271	0.00660994	0.230045	0.679409
diablo	47549	reference	-0.0258909	-0.0447409	-0.0070409	-0.111716	-0.202912	-0.02052	0.00792772	-0.0540841	0.0699395	0.111776	0.0364328	0.187119	-0.226279	-0.49413	0.0415707	9.81458e-05	0.00710235	0.0163526	0.802146	0.00364159	0.0977655	0.0168915
aplp1	47705	reference	0.0436543	0.0258015	0.061507	0.0850735	-0.00134747	0.171494	0.0471855	-0.0115616	0.105933	-0.0660066	-0.137327	0.00531374	0.296107	0.0420123	0.550201	8.25149e-07	1.65036e-06	0.0536805	0.11543	0.0696867	0.0223709	0.00697587
aspscr1	41246	reference	-0.0242639	-0.0443809	-0.00414684	-0.162726	-0.258222	-0.0672286	0.037463	-0.0282399	0.103166	0.100859	0.0207254	0.180992	0.0223069	-0.260032	0.304646	9.90263e-05	0.0180809	0.000838973	0.263753	0.0136308	0.876936	0.59868
vash1	47615	reference	-0.0283642	-0.0472041	-0.00952422	-0.0900064	-0.181495	0.00148202	0.0385898	-0.0235631	0.100743	0.111949	0.0368549	0.187043	-0.0669981	-0.33239	0.198394	9.94047e-05	0.0031704	0.0538283	0.223632	0.00348004	0.62074	0.201997
ptprh	41151	reference	0.00891422	-0.0109267	0.0287551	0.178022	0.0836067	0.272438	0.0861367	0.0213393	0.150934	0.0998355	0.020826	0.178845	0.16227	-0.115893	0.440433	9.94589e-05	0.378534	0.000219608	0.00917724	0.0132657	0.252877	0.671153
ppm1f	41326	reference	-0.0225559	-0.04277	-0.00234189	-0.113762	-0.210355	-0.0171696	0.0452916	-0.0205117	0.111095	0.127532	0.0468898	0.208174	-0.201274	-0.488272	0.0857239	9.98757e-05	0.0287409	0.0209806	0.177325	0.00193854	0.169269	0.0300991
c1qa	47968	reference	0.0233994	0.00512775	0.0416711	0.154479	0.0665244	0.242434	0.263947	0.203745	0.324149	0.251015	0.178143	0.323888	0.245396	-0.0128892	0.503681	3.5475e-25	0.012074	0.000576926	8.69323e-18	1.48088e-11	0.0625806	0.967155
tbl1x	46559	reference	-0.0233472	-0.042349	-0.00434533	-0.0863523	-0.177687	0.00498244	0.0287491	-0.0338373	0.0913355	0.119035	0.0431048	0.194966	-0.282238	-0.557201	-0.00727523	0.000101067	0.016034	0.0638753	0.367947	0.00212259	0.0442389	0.00567324
mink1	41224	reference	-0.0218914	-0.0420437	-0.00173901	-0.097097	-0.193177	-0.00101737	0.0570227	-0.00874775	0.122793	0.126766	0.0462677	0.207264	-0.218077	-0.503896	0.0677425	0.000102128	0.0332471	0.0476231	0.0892645	0.0020261	0.134798	0.0224001
gmfg	41326	reference	-0.0274455	-0.0476902	-0.00720075	-0.154661	-0.251401	-0.0579222	0.0259278	-0.0399754	0.091831	0.0911262	0.0103618	0.171891	-0.219692	-0.507125	0.0677418	0.000103179	0.00788297	0.00172811	0.440643	0.0270078	0.134118	0.0406546
cant1	47556	reference	-0.0330974	-0.0513887	-0.0148062	-0.136271	-0.224757	-0.0477837	-0.00499358	-0.0651929	0.0552058	0.0671883	-0.00576466	0.140141	-0.10655	-0.366445	0.153346	0.000104081	0.000390639	0.00254215	0.870846	0.0710598	0.421662	0.205649
esam	48279	reference	-0.0306731	-0.0486813	-0.0126648	-0.0235925	-0.11047	0.0632846	0.0799436	0.0206255	0.139262	0.256635	0.184773	0.328496	0.0437775	-0.211644	0.299198	2.94685e-15	0.000843108	0.594545	0.00825591	2.59912e-12	0.736923	0.114681
inhbb	40431	reference	0.00505697	-0.0140003	0.0241142	0.0617959	-0.0286313	0.152223	0.16813	0.105637	0.230623	0.258292	0.182399	0.334185	0.509014	0.232181	0.785847	1.44028e-16	0.602993	0.180437	1.34761e-07	2.57857e-11	0.000313854	0.0859488
eif4g3	41246	reference	-0.0346007	-0.0547606	-0.0144408	-0.120725	-0.216425	-0.0250247	0.0196065	-0.0462365	0.0854494	0.0974211	0.0171172	0.177725	0.0440048	-0.238936	0.326946	0.000106368	0.000768895	0.0134193	0.559461	0.0174203	0.760493	0.720994
fxn	48086	reference	-0.0216047	-0.0403183	-0.00289103	-0.131487	-0.221677	-0.0412984	0.0304745	-0.0314231	0.0923721	0.11664	0.0417047	0.191576	-0.0396571	-0.30454	0.225226	0.000106868	0.0236517	0.00427146	0.334556	0.00228327	0.769184	0.264202
pmvk	46486	reference	-0.0186507	-0.0375292	0.000227831	-0.111142	-0.202592	-0.0196916	0.00906437	-0.0534082	0.0715369	0.124757	0.0494718	0.200043	-0.285155	-0.56091	-0.0093994	0.000108585	0.0528295	0.0172202	0.776116	0.00116308	0.0426861	0.00480805
cdhr5	47705	reference	-0.0323541	-0.049954	-0.0147541	-0.0258906	-0.111088	0.0593068	0.0248289	-0.0330865	0.0827443	0.0960578	0.0257473	0.166368	0.0544777	-0.196019	0.304975	0.000109931	0.000314763	0.551427	0.400757	0.00741418	0.66992	0.753322
acta2	46811	reference	-0.0133065	-0.0307859	0.00417295	0.0478362	-0.036088	0.13176	0.0780319	0.0202842	0.13578	0.10174	0.0324081	0.171072	0.262946	0.00666341	0.519229	0.000109941	0.135682	0.263917	0.00808819	0.0040269	0.0443338	0.232534
dcn	46811	reference	0.0339163	0.0161725	0.05166	0.0883612	0.00316805	0.173554	0.060611	0.00199002	0.119232	-0.0592825	-0.129663	0.011098	-0.165424	-0.425582	0.0947335	0.000110159	0.000179552	0.0420682	0.0427139	0.098756	0.212661	0.438718
cd93	45888	reference	0.00577123	-0.0128565	0.024399	0.0482975	-0.0420079	0.138603	0.16744	0.10579	0.22909	0.258792	0.184544	0.333039	0.32523	0.0626426	0.587818	1.62734e-15	0.543688	0.294523	1.0235e-07	8.49751e-12	0.0152031	0.632098
hpgds	46559	reference	-0.00607729	-0.0249492	0.0127947	-0.0977253	-0.188436	-0.00701484	0.00324717	-0.0589114	0.0654058	-0.134448	-0.20986	-0.059037	-0.430961	-0.704044	-0.157877	0.000110679	0.527927	0.0347272	0.918446	0.000475492	0.00198158	0.0395854
ddc	47631	reference	0.041522	0.0232066	0.0598374	0.194655	0.105867	0.283443	0.117404	0.0571179	0.17769	-0.0390337	-0.112155	0.0340875	0.13664	-0.123864	0.397145	5.03865e-09	8.87249e-06	1.7343e-05	0.000135242	0.295429	0.303922	0.201698
angptl3	47716	reference	-0.0328113	-0.0499311	-0.0156915	0.000828891	-0.0820638	0.0837216	0.0181907	-0.0383581	0.0747396	0.0895071	0.021281	0.157733	-0.00922597	-0.250678	0.232227	0.000114035	0.000172509	0.984363	0.528371	0.0101325	0.9403	0.439022
fxyd5	46789	reference	-0.0282305	-0.0473357	-0.00912537	-0.116678	-0.208939	-0.0244169	0.0128273	-0.0502045	0.075859	0.10568	0.0296179	0.181743	-0.185219	-0.462438	0.0920001	0.000114464	0.00377894	0.0131885	0.689989	0.00646725	0.190355	0.0466083
decr1	47615	reference	-0.0243794	-0.0431981	-0.00556074	-0.112464	-0.203849	-0.0210791	0.0102785	-0.0518041	0.0723611	0.123719	0.0487094	0.198728	-0.11081	-0.375902	0.154282	0.000115565	0.0111144	0.015864	0.745558	0.00122665	0.412619	0.0941185
ccl13	48129	reference	-0.0352453	-0.0536738	-0.0168168	-0.080241	-0.168998	0.00851558	-0.00787334	-0.0686529	0.0529063	0.0930919	0.0196242	0.16656	0.0231426	-0.237774	0.284059	0.000117837	0.000178028	0.0764069	0.799575	0.0130111	0.861986	0.611833
cadps	40176	reference	0.00764188	-0.0132473	0.028531	0.083378	-0.0156554	0.182411	-0.0317323	-0.100394	0.0369298	-0.0874477	-0.170129	-0.00476646	0.626266	0.323739	0.928794	0.000118877	0.473356	0.0989141	0.365033	0.0381772	4.97019e-05	7.68751e-06
fus	46485	reference	-0.0326485	-0.0514144	-0.0138825	-0.123596	-0.213727	-0.0334656	-0.0618734	-0.123662	-8.51605e-05	0.0733499	-0.00163297	0.148333	-0.105582	-0.376913	0.16575	0.000120836	0.000650245	0.00719561	0.0496851	0.0552021	0.445654	0.21133
hs1bp3	40222	reference	-0.0222558	-0.0426642	-0.00184743	-0.11697	-0.213567	-0.0203737	0.0332746	-0.033416	0.0999653	0.138473	0.0574679	0.219478	-0.119833	-0.405702	0.166037	0.000122974	0.0325674	0.0176289	0.328113	0.000807303	0.411301	0.0873743
cep43	46436	reference	-0.0365092	-0.0554697	-0.0175487	-0.12675	-0.217698	-0.0358018	0.0322134	-0.0303575	0.0947843	0.0341919	-0.04087	0.109254	-0.141787	-0.418641	0.135067	0.000123215	0.000160796	0.00630557	0.312944	0.371958	0.315483	0.227712
cx3cl1	47315	reference	0.0123759	-0.00616654	0.0309183	0.165293	0.076208	0.254378	0.229556	0.168623	0.290488	0.259626	0.185511	0.33374	0.50627	0.241032	0.771508	2.76265e-24	0.190817	0.000276438	1.55986e-13	6.68377e-12	0.000183395	0.0782194
fam3d	41151	reference	-0.0191738	-0.0393951	0.00104759	0.0230513	-0.0731749	0.119278	0.0727543	0.00671448	0.138794	0.141993	0.0614685	0.222518	0.172563	-0.110933	0.45606	0.000130667	0.0631079	0.638694	0.0308324	0.000548389	0.232854	0.838375
hgs	46559	reference	-0.0272152	-0.0462088	-0.00822162	-0.140157	-0.231452	-0.0488622	-0.0238256	-0.0863848	0.0387335	0.102057	0.0261596	0.177954	-0.0903463	-0.36519	0.184497	0.000130777	0.00498041	0.00262215	0.455387	0.00840225	0.519388	0.184538
ctbs	40771	reference	-0.0307771	-0.0504062	-0.0111481	-0.0962102	-0.189723	-0.00269748	-0.00105755	-0.064851	0.0627359	0.123035	0.0446924	0.201378	0.00310898	-0.270759	0.276977	0.000131262	0.0021192	0.0437479	0.974079	0.00208421	0.982248	0.407733
itga11	47615	reference	-0.0219139	-0.040122	-0.00370576	-0.137346	-0.225766	-0.0489255	0.0149995	-0.0450689	0.0750679	-0.116904	-0.189479	-0.0443278	-0.23698	-0.493471	0.0195118	0.000131344	0.0183322	0.00233158	0.62454	0.00159418	0.0701609	0.375699
ncan	48110	reference	0.0468491	0.0303049	0.0633932	-0.00899657	-0.0887389	0.0707458	0.00892554	-0.0457089	0.0635599	0.0769234	0.0109425	0.142904	0.0859468	-0.150438	0.322332	1.75152e-06	2.86718e-08	0.824992	0.748815	0.0223132	0.476074	0.942362
ccl28	47458	reference	-0.0353763	-0.053713	-0.0170397	-0.0215611	-0.110558	0.0674359	-0.0374839	-0.097966	0.0229981	0.096016	0.0228903	0.169142	0.0827193	-0.175165	0.340603	0.000132132	0.000156141	0.634897	0.224477	0.0100691	0.52955	0.922288
dkk4	47233	reference	-0.0285234	-0.0469407	-0.0101062	-0.0041426	-0.0927417	0.0844565	0.068505	0.00797434	0.129036	0.0921776	0.0185649	0.16579	-0.0698393	-0.335663	0.195984	0.000132269	0.00240238	0.926982	0.0265441	0.0141185	0.60659	0.248069
atp6v1g1	40222	reference	-0.0270807	-0.0474288	-0.00673258	-0.113192	-0.209503	-0.0168805	0.0506624	-0.0158312	0.117156	0.112143	0.031377	0.192908	-0.125975	-0.411	0.15905	0.000132861	0.00909639	0.0212526	0.135349	0.00650184	0.386337	0.113995
il1r1	47618	reference	0.00409033	-0.0143424	0.022523	0.110713	0.0214996	0.199926	0.103072	0.0422658	0.163877	0.26098	0.18727	0.33469	0.485429	0.225827	0.745031	7.33541e-15	0.663609	0.0150045	0.00089311	3.9793e-12	0.00024758	0.101922
wars	47697	reference	-0.0386743	-0.0573208	-0.0200278	-0.13041	-0.220734	-0.0400868	-0.00725717	-0.0687913	0.054277	-0.0495462	-0.124119	0.0250269	-0.222647	-0.485485	0.0401915	0.000133714	4.80637e-05	0.0046583	0.817192	0.192845	0.0968605	0.212782
sumf2	48110	reference	-0.0668363	-0.0851626	-0.04851	-0.179733	-0.268065	-0.0914013	-0.0161327	-0.0766522	0.0443867	0.265129	0.192041	0.338217	0.275738	0.0138896	0.537586	2.81672e-27	8.9166e-13	6.66944e-05	0.601337	1.17664e-12	0.0390248	0.938832
pibf1	41246	reference	-0.024155	-0.044336	-0.00397408	-0.105664	-0.201464	-0.00986336	0.0338368	-0.0320748	0.0997484	0.117072	0.0366848	0.19746	-0.281629	-0.564865	0.00160722	0.000133861	0.0189812	0.0306377	0.314321	0.00431297	0.0513142	0.00775047
acrbp	41128	reference	-0.00566201	-0.0260084	0.0146844	-0.0465251	-0.143296	0.0502464	0.114483	0.0480251	0.18094	0.137748	0.0567666	0.21873	-0.0433971	-0.328495	0.241701	0.000136009	0.585456	0.346032	0.000735032	0.000856944	0.765437	0.229418
ift20	40176	reference	-0.0329042	-0.053697	-0.0121114	-0.0452773	-0.143854	0.0532994	0.0452578	-0.0230878	0.113603	0.124216	0.0419161	0.206516	-0.0747131	-0.375846	0.22642	0.000139401	0.00192549	0.367988	0.194326	0.00309542	0.626761	0.210261
tgfbr3	48279	reference	0.0176017	-0.000800291	0.0360036	0.0577752	-0.0310012	0.146552	0.199551	0.138936	0.260166	0.267147	0.193715	0.34058	0.106723	-0.154282	0.367728	1.14241e-17	0.06083	0.202115	1.10997e-10	1.01398e-12	0.422885	0.244632
tnfaip2	41151	reference	-0.0327763	-0.0528862	-0.0126664	-0.179176	-0.274872	-0.0834803	-0.036731	-0.102407	0.0289449	0.0378141	-0.0422666	0.117895	-0.196607	-0.478541	0.0853277	0.000140392	0.00140149	0.000243003	0.273	0.3547	0.17169	0.115775
igfbp1	48203	reference	0.0508962	0.0346686	0.0671238	0.0760278	-0.00227989	0.154335	0.0749762	0.0215135	0.128439	0.127309	0.062513	0.192104	0.170194	-0.0598002	0.400188	4.99337e-10	7.93872e-10	0.0570532	0.00598498	0.000117798	0.146955	0.724139
bcr	47615	reference	-0.0290614	-0.0478353	-0.0102875	-0.149967	-0.241134	-0.058799	-0.0161807	-0.0781156	0.0457542	0.0801245	0.0052937	0.154955	-0.123113	-0.387574	0.141348	0.000145394	0.00241433	0.0012644	0.608611	0.0358513	0.361546	0.1459
fabp3	41326	reference	-0.0309125	-0.0485338	-0.0132913	-0.0647762	-0.148979	0.0194269	0.059671	0.00230799	0.117034	0.0443975	-0.0259009	0.114696	0.152608	-0.0975778	0.402794	0.000150696	0.000585714	0.131609	0.0414681	0.215773	0.231871	0.412906
acvrl1	47238	reference	-0.0235487	-0.0404298	-0.00666764	0.0020929	-0.0789439	0.0831297	0.0478706	-0.0076066	0.103348	0.105809	0.0383891	0.173228	0.0954271	-0.145841	0.336695	0.000153103	0.00625602	0.959628	0.0907914	0.00209876	0.438207	0.93505
nagpa	40431	reference	-0.0288357	-0.0487911	-0.00888037	-0.0894567	-0.184145	0.00523207	0.0785548	0.0131167	0.143993	0.083648	0.00417861	0.163117	0.0109079	-0.278971	0.300787	0.00015527	0.00462436	0.0640732	0.0186325	0.0391111	0.941206	0.634234
rab2b	41128	reference	-0.0291747	-0.0494309	-0.00891852	-0.10816	-0.204503	-0.0118179	0.0482936	-0.0178691	0.114456	0.101182	0.0205596	0.181805	-0.166618	-0.450452	0.117216	0.00015542	0.00476004	0.0277807	0.152535	0.0139037	0.249909	0.0743113
grp	40222	reference	-0.00383025	-0.0242025	0.016542	-0.0538854	-0.150311	0.0425403	0.132638	0.0660657	0.199211	0.273444	0.192582	0.354306	0.114359	-0.171005	0.399722	3.69518e-12	0.712495	0.273385	9.43311e-05	3.44397e-11	0.43218	0.291574
bcan	47315	reference	0.0535751	0.0361681	0.070982	0.0199044	-0.0637256	0.103534	0.114901	0.0576997	0.172102	0.0720486	0.00247261	0.141625	0.0646908	-0.184305	0.313687	7.08708e-09	1.62616e-09	0.640864	8.25877e-05	0.0423957	0.610597	0.95537
fgd3	41246	reference	-0.0215439	-0.0417362	-0.00135158	-0.111996	-0.20785	-0.0161418	0.0638753	-0.00207348	0.129824	0.120229	0.0397961	0.200662	-0.0712913	-0.354687	0.212105	0.000161263	0.0365148	0.0220212	0.0576508	0.00339379	0.62197	0.201108
map3k5	46559	reference	-0.0278026	-0.0467151	-0.00889003	-0.139789	-0.230695	-0.0488839	-0.0083934	-0.0706857	0.0538989	0.0927283	0.0171548	0.168302	-0.135946	-0.409617	0.137724	0.000164707	0.0039617	0.00257966	0.791706	0.0161795	0.330241	0.113238
prrt3	40222	reference	0.0250585	0.00582219	0.0442949	0.0722042	-0.018845	0.163253	0.0881656	0.025305	0.151026	0.27575	0.199397	0.352103	0.298701	0.0292494	0.568153	3.94776e-12	0.0106758	0.12011	0.00597961	1.4794e-12	0.0298022	0.87198
eno1	47638	reference	-0.0133466	-0.0321862	0.00549291	-0.123357	-0.213796	-0.0329185	0.04612	-0.0161203	0.10836	0.119876	0.0448058	0.194945	-0.191704	-0.459495	0.0760873	0.000167429	0.164977	0.00751051	0.146406	0.00174998	0.160589	0.0275863
adam23	48209	reference	-0.011168	-0.0298415	0.00750546	0.0487172	-0.041201	0.138635	0.0730579	0.0115264	0.134589	0.143225	0.0687686	0.217681	0.0583288	-0.206284	0.322941	0.000174001	0.241113	0.288275	0.0199601	0.000163242	0.665708	0.543639
serpina5	40788	reference	-0.0364188	-0.056261	-0.0165765	-0.0379849	-0.132297	0.0563275	-0.099072	-0.163752	-0.0343923	-0.107446	-0.186456	-0.0284355	-0.176546	-0.456414	0.103322	0.000176417	0.00032173	0.429876	0.00268173	0.00769204	0.216311	0.640328
ldlrap1	41246	reference	-0.0230583	-0.0432279	-0.00288876	-0.094875	-0.190621	0.000871063	0.0604548	-0.0054196	0.126329	0.114888	0.0345455	0.19523	-0.201053	-0.484129	0.0820232	0.000178803	0.025048	0.0521209	0.0720629	0.00506862	0.163902	0.0347504
urod	40431	reference	-0.0359798	-0.0562513	-0.0157084	-0.166513	-0.262702	-0.0703249	-0.000270254	-0.0667449	0.0662043	0.0486247	-0.0321034	0.129353	-0.0210361	-0.315507	0.273434	0.000179697	0.000504097	0.000691914	0.993642	0.237778	0.888646	0.65377
lpp	39952	reference	-0.0264083	-0.0470196	-0.005797	-0.119986	-0.217919	-0.0220531	0.023923	-0.0434941	0.0913401	0.126064	0.0438924	0.208235	-0.138148	-0.439324	0.163028	0.000180961	0.0120331	0.0163374	0.486736	0.00264021	0.36863	0.0960971
vps28	40580	reference	-0.0306501	-0.0510888	-0.0102114	-0.0932717	-0.190189	0.00364567	0.0236418	-0.0431805	0.0904641	0.121826	0.0404811	0.203171	-0.111751	-0.399348	0.175846	0.000182409	0.00329171	0.0592625	0.488025	0.00333279	0.446301	0.124368
znrd2	41151	reference	-0.0396126	-0.0596213	-0.0196039	-0.109651	-0.204865	-0.0144366	0.0425797	-0.0227656	0.107925	0.0360387	-0.0436389	0.115716	-0.0409235	-0.321439	0.239592	0.000183245	0.00010445	0.0240006	0.201549	0.375337	0.774925	0.603783
tax1bp1	41224	reference	-0.0293459	-0.0493728	-0.00931901	-0.139255	-0.234736	-0.0437734	0.0206735	-0.0446875	0.0860345	0.0984302	0.018433	0.178427	-0.075156	-0.359196	0.208884	0.000184127	0.00408003	0.00425739	0.535295	0.0158848	0.604033	0.247396
dok1	41224	reference	-0.0228243	-0.04305	-0.00259858	-0.10716	-0.203589	-0.01073	0.0489782	-0.0170317	0.114988	0.124188	0.0433966	0.204979	-0.153266	-0.440127	0.133594	0.000185892	0.026983	0.0294028	0.14587	0.00258976	0.295005	0.0671561
sez6l	47843	reference	0.0174198	0.000215583	0.0346241	0.0476669	-0.0351135	0.130447	0.0861461	0.0296313	0.142661	0.104015	0.0351662	0.172864	0.3106	0.065475	0.555725	0.000188644	0.0471976	0.259063	0.00281257	0.00306654	0.0130114	0.110606
aifm1	47386	reference	-0.030627	-0.0491071	-0.0121469	-0.110719	-0.20004	-0.0213981	0.0143854	-0.0463941	0.0751649	0.0861327	0.0125596	0.159706	-0.118929	-0.380974	0.143115	0.000191036	0.00116165	0.0151208	0.642722	0.02176	0.373709	0.138461
atxn3	41224	reference	-0.0324535	-0.0524336	-0.0124735	-0.14329	-0.238549	-0.0480321	-0.0325268	-0.097735	0.0326814	0.0535915	-0.0262186	0.133402	0.270694	-0.0126817	0.55407	0.000191132	0.00145536	0.00319681	0.328235	0.188137	0.0611713	0.147043
kazn	41151	reference	-0.0313713	-0.0514979	-0.0112447	-0.100797	-0.196572	-0.00502146	0.0159709	-0.0497597	0.0817014	0.107866	0.0277191	0.188014	-0.180981	-0.46315	0.101188	0.000191355	0.00225147	0.0391394	0.633909	0.00834527	0.20871	0.0528326
nfatc1	47615	reference	-0.03108	-0.0497465	-0.0124134	-0.109996	-0.200643	-0.0193498	0.00620205	-0.0553788	0.0677829	0.0887655	0.0143624	0.163169	-0.143545	-0.406494	0.119405	0.000192106	0.00110149	0.0173916	0.843515	0.0193724	0.284635	0.0945767
parp1	47615	reference	-0.0331111	-0.0516964	-0.0145258	-0.155338	-0.245589	-0.0650857	-0.0639358	-0.125248	-0.00262307	-0.0334556	-0.107535	0.0406234	-0.164637	-0.426442	0.0971673	0.000193807	0.000480011	0.000742803	0.0409722	0.376063	0.217744	0.34306
bank1	47615	reference	-0.0294779	-0.0482281	-0.0107278	-0.110549	-0.201601	-0.019497	0.00939085	-0.0524656	0.0712473	0.0935512	0.0188151	0.168287	-0.16899	-0.433117	0.0951361	0.000193958	0.00206128	0.0173301	0.766038	0.0141526	0.209836	0.0599913
sugp1	41151	reference	-0.0382302	-0.0585798	-0.0178806	-0.09711	-0.193946	-0.000273661	-0.0366445	-0.103103	0.0298141	0.0837058	0.0026707	0.164741	-0.191061	-0.476355	0.0942332	0.000196707	0.000231486	0.0493561	0.279822	0.042913	0.189317	0.0684965
nudt16	41080	reference	-0.0334022	-0.0536553	-0.0131491	-0.132994	-0.229292	-0.036697	-0.0135007	-0.0795912	0.0525899	0.0935027	0.0128546	0.174151	-0.120613	-0.404314	0.163087	0.000198634	0.00122787	0.00679334	0.688876	0.0230655	0.404685	0.153433
ephb6	47241	reference	-0.00539109	-0.0238391	0.013057	0.0126487	-0.0759156	0.101213	0.120343	0.0596546	0.181032	0.276624	0.202942	0.350305	0.232738	-0.0309446	0.49642	1.41585e-14	0.566798	0.779535	0.000101782	1.88997e-13	0.0836377	0.752599
hmox2	46562	reference	-0.0311454	-0.0502103	-0.0120806	-0.143965	-0.236298	-0.0516314	-0.093584	-0.15664	-0.0305277	-0.0390533	-0.115146	0.0370393	-0.164738	-0.44346	0.113984	0.000201651	0.00136575	0.00224419	0.00362845	0.314447	0.246681	0.392349
dnm3	41246	reference	-0.0357104	-0.0556947	-0.0157262	-0.112799	-0.207665	-0.0179326	-0.0202997	-0.0855688	0.0449695	0.0901489	0.0105448	0.169753	-0.121812	-0.402288	0.158663	0.000204526	0.000461544	0.0197833	0.542133	0.0264475	0.394635	0.152839
akt2	41246	reference	-0.0153318	-0.0355972	0.0049336	-0.111716	-0.207917	-0.0155146	0.0621485	-0.00403886	0.128336	0.131254	0.0505302	0.211978	-0.157711	-0.442132	0.12671	0.000204829	0.138121	0.0228439	0.0657141	0.00143902	0.277118	0.0546217
prg3	41319	reference	-0.00293198	-0.022295	0.016431	-0.0206656	-0.112965	0.0716338	0.124539	0.0613869	0.18769	0.280811	0.203573	0.358049	0.425749	0.147813	0.703685	6.76173e-15	0.766628	0.660777	0.000111135	1.05055e-12	0.00268012	0.32317
fkbp14	41246	reference	-0.0199225	-0.0401388	0.00029371	-0.147962	-0.24393	-0.0519944	0.0414819	-0.024545	0.107509	0.0948616	0.0143333	0.17539	-0.256856	-0.540588	0.0268752	0.000207065	0.0534225	0.00251314	0.218181	0.0209547	0.0760098	0.0190327
c1r	41389	reference	-0.0326157	-0.0526997	-0.0125316	-0.0936453	-0.189225	0.00193438	-0.116452	-0.181866	-0.0510379	0.0325631	-0.0475312	0.112657	0.124351	-0.160972	0.409674	0.000212111	0.00145868	0.0548201	0.000484814	0.425534	0.392984	0.542509
psme2	47096	reference	-0.0385355	-0.056959	-0.020112	-0.120427	-0.208741	-0.0321136	-0.0277716	-0.0883995	0.0328562	0.01646	-0.0570638	0.0899838	0.128963	-0.133963	0.391889	0.000214724	4.14435e-05	0.00752609	0.369287	0.660813	0.336372	0.417743
cetn2	46562	reference	-0.0217253	-0.0407477	-0.00270286	-0.119229	-0.211357	-0.0271017	0.0124014	-0.0505145	0.0753173	0.117207	0.0412836	0.19313	-0.189264	-0.467364	0.0888373	0.000215549	0.0251926	0.0111967	0.699246	0.00248125	0.182242	0.0365872
jpt2	41151	reference	-0.0260357	-0.0463174	-0.00575399	-0.131911	-0.228424	-0.0353975	0.0244137	-0.0418233	0.0906506	0.112653	0.0318882	0.193418	-0.131735	-0.416078	0.152608	0.000215897	0.0118704	0.00738973	0.470037	0.00626175	0.363845	0.104005
tnfsf12	48209	reference	-0.00145077	-0.0199606	0.017059	-0.113767	-0.202896	-0.0246365	0.0149266	-0.0460655	0.0759187	0.151617	0.0778132	0.22542	0.0883822	-0.173911	0.350675	0.000216251	0.877908	0.0123602	0.631461	5.66966e-05	0.508971	0.648131
eci2	39952	reference	-0.0363624	-0.0570019	-0.0157229	-0.00740705	-0.105474	0.0906598	0.0218299	-0.0456794	0.0893392	0.114586	0.0323021	0.19687	0.0534084	-0.24818	0.354997	0.00021693	0.000554664	0.882311	0.526218	0.00634646	0.728517	0.700391
xiap	40135	reference	-0.0247038	-0.0451485	-0.00425909	-0.116724	-0.213371	-0.0200778	0.0310491	-0.0357219	0.09782	0.115785	0.0343321	0.197239	-0.226144	-0.515395	0.0631073	0.000220276	0.0178728	0.0179276	0.362076	0.00533614	0.125433	0.0252499
rbm17	41246	reference	-0.0281496	-0.0484315	-0.00786763	-0.121337	-0.217616	-0.0250571	0.0614496	-0.00479191	0.127691	0.076054	-0.00473595	0.156844	-0.18003	-0.464683	0.104624	0.000223072	0.00652423	0.0135107	0.0690357	0.0650266	0.215124	0.0887935
ctsl	47705	reference	0.0331512	0.0153109	0.0509915	0.137668	0.0513067	0.224028	0.228934	0.170228	0.287641	0.077231	0.00596026	0.148502	0.327339	0.0734214	0.581257	2.57298e-15	0.000270674	0.00178243	2.15548e-14	0.0336814	0.0115152	0.0622077
sema4d	48110	reference	-0.0210375	-0.0397099	-0.00236516	-0.117432	-0.207432	-0.0274318	-0.00345988	-0.0651222	0.0582024	0.111673	0.0372046	0.186141	-0.230409	-0.497202	0.0363832	0.000224906	0.0272294	0.0105482	0.912428	0.00329172	0.090515	0.0151606
il19	46509	reference	-0.0372733	-0.055739	-0.0188075	0.030423	-0.0590483	0.119894	-0.0018471	-0.062667	0.0589728	0.065472	-0.0077932	0.138737	0.135343	-0.129096	0.399782	0.00023386	7.62291e-05	0.505117	0.952534	0.0798615	0.315788	0.61661
slmap	41151	reference	-0.02606	-0.0460499	-0.00606999	-0.08998	-0.185105	0.00514527	0.00677861	-0.0585056	0.0720629	0.136701	0.0570976	0.216304	-0.0749668	-0.35522	0.205286	0.000234071	0.0106167	0.0637456	0.838735	0.000763636	0.600073	0.153111
ophn1	41224	reference	-0.0204763	-0.0405499	-0.000402737	-0.0860919	-0.181796	0.00961212	0.0512405	-0.0142728	0.116754	0.129463	0.0492797	0.209647	-0.19973	-0.484432	0.084972	0.000236948	0.0455775	0.0778801	0.125282	0.00155396	0.169128	0.0286371
treml1	41371	reference	-0.0315022	-0.051786	-0.0112183	-0.133679	-0.230424	-0.0369349	0.00681094	-0.0592514	0.0728733	0.0986203	0.0177342	0.179507	-0.0724163	-0.357451	0.212618	0.000237606	0.0023357	0.00676534	0.839859	0.0168642	0.618511	0.256328
ereg	47241	reference	-0.0353354	-0.0542162	-0.0164546	-0.11585	-0.206492	-0.0252085	-0.0266064	-0.0887185	0.0355057	0.071228	-0.00418193	0.146638	-0.0625168	-0.332384	0.207351	0.000238316	0.000244559	0.0122444	0.40114	0.0641298	0.649794	0.347932
prdx2	40659	reference	-0.0346906	-0.0545029	-0.0148783	-0.102764	-0.197079	-0.00844974	-0.0786048	-0.14298	-0.01423	-0.0909878	-0.17005	-0.0119252	0.215109	-0.0607628	0.490981	0.000241765	0.000599901	0.0327161	0.0167029	0.0240974	0.126443	0.035952
pmm2	39952	reference	-0.0285088	-0.0491186	-0.00789893	-0.133845	-0.231771	-0.0359188	-0.00207676	-0.0694891	0.0653356	0.117854	0.0356881	0.20002	-0.0194726	-0.320628	0.281682	0.00024286	0.00670642	0.00738833	0.951852	0.00493587	0.899151	0.387044
max	46562	reference	-0.0229765	-0.0420066	-0.00394642	-0.144482	-0.236647	-0.0523174	0.0167299	-0.0462113	0.0796711	0.0971895	0.0212359	0.173143	-0.145253	-0.423465	0.13296	0.000244047	0.0179623	0.00212313	0.602386	0.0121445	0.306167	0.0983359
yod1	39952	reference	-0.0420299	-0.062079	-0.0219808	-0.141796	-0.237058	-0.0465343	-0.0493676	-0.114946	0.0162107	-0.0144581	-0.0943884	0.0654723	0.0622496	-0.230712	0.355211	0.000244166	3.98364e-05	0.00353077	0.140083	0.722939	0.677066	0.619415
akt3	46348	reference	-0.0182503	-0.0372631	0.000762509	-0.135348	-0.226533	-0.044163	0.0440522	-0.0185791	0.106684	0.107778	0.0318651	0.183691	-0.0728486	-0.347346	0.201648	0.000247104	0.0599226	0.0036242	0.168027	0.00539228	0.602949	0.212343
cxcl16	48201	reference	-0.0333288	-0.0510276	-0.01563	-0.0061786	-0.0915838	0.0792266	-0.0199885	-0.0782941	0.0383171	0.0859967	0.0153263	0.156667	0.138709	-0.112128	0.389547	0.000247647	0.000223691	0.887241	0.501627	0.0170792	0.278434	0.690809
prap1	41319	reference	-0.0473503	-0.0643806	-0.03032	-0.0157109	-0.0968907	0.0654688	0.123732	0.0681887	0.179276	0.282028	0.214095	0.349961	0.330067	0.0856152	0.574519	2.41248e-29	5.07792e-08	0.704446	1.26696e-05	4.15907e-16	0.00813637	0.709659
scgb1a1	47738	reference	0.00838034	-0.00922238	0.0259831	0.0506423	-0.0344847	0.135769	0.0863762	0.028499	0.144253	0.138514	0.068233	0.208796	-0.0725501	-0.320778	0.175678	0.000251226	0.350759	0.243613	0.00344471	0.000112195	0.566744	0.107648
casp2	47615	reference	-0.0194976	-0.0382889	-0.000706326	-0.107353	-0.198605	-0.0161008	0.0332488	-0.0287434	0.095241	0.119644	0.0447444	0.194544	-0.150633	-0.415339	0.114073	0.000258525	0.0419887	0.0211235	0.293158	0.00174376	0.2647	0.0533548
ggact	41326	reference	-0.0295225	-0.0497382	-0.00930693	-0.142975	-0.239575	-0.0463747	0.0444357	-0.0213727	0.110244	0.0759472	-0.00470101	0.156595	-0.0442856	-0.331306	0.242734	0.000259095	0.0042068	0.0037221	0.185689	0.0649326	0.762333	0.427774
pla2g10	47315	reference	-0.0306377	-0.0483844	-0.012891	0.0107035	-0.0745587	0.0959658	0.0518126	-0.00650508	0.11013	-0.0806929	-0.151627	-0.0097589	-0.23156	-0.485416	0.0222959	0.000260302	0.000715615	0.805642	0.081623	0.0257742	0.0738037	0.260357
becn1	40222	reference	-0.0395043	-0.0597908	-0.0192178	-0.142913	-0.238933	-0.0468931	-0.0288	-0.0950923	0.0374923	0.0450607	-0.0354605	0.125582	-0.0499371	-0.334099	0.234225	0.000261453	0.000135399	0.00353341	0.39449	0.272712	0.730514	0.527084
lyn	47462	reference	-0.0187279	-0.0374415	-1.42143e-05	-0.128219	-0.218459	-0.0379788	0.0250068	-0.036558	0.0865717	0.111794	0.037287	0.186302	-0.14505	-0.408159	0.118059	0.000262184	0.0498262	0.00535633	0.425959	0.00327419	0.279907	0.0647384
scgn	46789	reference	-0.00452034	-0.0231715	0.0141309	0.113519	0.0234502	0.203588	0.0684711	0.00693701	0.130005	0.123299	0.049044	0.197554	0.165052	-0.10558	0.435684	0.000263359	0.634766	0.0135028	0.0291902	0.00113648	0.231951	0.76986
siglec8	40222	reference	-0.0406488	-0.0600431	-0.0212545	-0.0410637	-0.132861	0.0507332	0.0147577	-0.0486191	0.0781346	0.0399093	-0.0370707	0.116889	0.205121	-0.0665433	0.476786	0.000265261	3.99829e-05	0.380611	0.648101	0.309565	0.138902	0.24993
cpped1	48110	reference	-0.0339223	-0.0522744	-0.0155701	-0.139563	-0.22802	-0.0511066	-0.0664447	-0.12705	-0.00583985	-0.00199434	-0.0751857	0.071197	0.0932646	-0.168953	0.355482	0.000265797	0.000291609	0.00198641	0.031649	0.957408	0.485724	0.491401
calcoco2	40222	reference	-0.0316599	-0.0520947	-0.0112251	-0.104103	-0.200825	-0.00738166	0.0460362	-0.0207407	0.112813	0.0842249	0.00311501	0.165335	-0.186394	-0.472633	0.0998458	0.000267356	0.00239347	0.0348982	0.176624	0.0418275	0.201847	0.0736824
ppp1r14a	41246	reference	-0.0267268	-0.0470371	-0.00641653	-0.0985953	-0.195009	-0.00218121	0.0355999	-0.0307341	0.101934	0.112639	0.031736	0.193542	-0.210079	-0.49513	0.0749717	0.000268559	0.00990517	0.0450376	0.292853	0.00635757	0.148602	0.0322255
sh3glb2	41224	reference	-0.0358872	-0.0558898	-0.0158847	-0.120926	-0.216291	-0.0255602	-0.067336	-0.132618	-0.0020544	-0.00693122	-0.0868312	0.0729688	0.293979	0.010284	0.577674	0.000268977	0.000437687	0.0129462	0.0432135	0.864988	0.042254	0.044693
cxcl3	47661	reference	-0.0098442	-0.0286253	0.00893691	-0.0823672	-0.173308	0.00857375	0.0274914	-0.034293	0.0892758	0.141358	0.0663752	0.216341	-0.251264	-0.5159	0.0133717	0.000272279	0.304261	0.0758667	0.383146	0.000220112	0.0627536	0.00500014
slurp1	41015	reference	0.0160012	-0.00385929	0.0358616	0.00782105	-0.0869536	0.102596	0.13099	0.0660604	0.19592	0.103575	0.0244379	0.182711	0.21333	-0.070745	0.497405	0.000273864	0.114309	0.871507	7.6927e-05	0.0103126	0.141054	0.464252
cd300lf	48086	reference	-0.0217442	-0.0388656	-0.00462294	0.00323176	-0.0792831	0.0857467	-0.00883354	-0.0654643	0.0477973	0.128426	0.0598664	0.196985	0.0986839	-0.14366	0.341028	0.000274201	0.012805	0.93881	0.75981	0.00024139	0.4248	0.816365
cdc27	46559	reference	-0.0266087	-0.0455712	-0.00764624	-0.0733333	-0.164479	0.0178121	0.0290771	-0.0333795	0.0915338	0.115904	0.0401312	0.191677	-0.129951	-0.404344	0.144442	0.000276554	0.00595542	0.114807	0.361511	0.00271825	0.35328	0.0894479
snx9	47705	reference	-0.0284699	-0.0471407	-0.0097992	-0.13397	-0.224351	-0.0435892	0.0325468	-0.0288922	0.0939858	0.0560783	-0.0185099	0.130667	-0.18618	-0.451917	0.0795577	0.000279248	0.00280299	0.00367074	0.299135	0.140592	0.169692	0.0843572
rassf2	46559	reference	-0.0297528	-0.0486178	-0.0108878	-0.165788	-0.256465	-0.0751112	-0.0743257	-0.136461	-0.01219	-0.00277074	-0.0781544	0.0726129	-0.0549366	-0.32792	0.218046	0.000280588	0.00199455	0.00033928	0.0190549	0.94257	0.693255	0.71719
frmd4b	39952	reference	-0.0206119	-0.0409274	-0.00029639	-0.072311	-0.168838	0.0242163	0.0268399	-0.0396096	0.0932895	0.153392	0.0723994	0.234384	-0.0969365	-0.39379	0.199917	0.000283781	0.0467501	0.14203	0.428551	0.000205827	0.522151	0.109689
htra2	47843	reference	-0.0250991	-0.0437856	-0.0064125	-0.0946789	-0.184592	-0.0047661	0.0358273	-0.0255568	0.0972115	0.105015	0.0302341	0.179796	-0.131234	-0.397479	0.135011	0.000284145	0.0084758	0.0390316	0.252639	0.00591727	0.333996	0.092989
amot	40431	reference	-0.0354347	-0.0540811	-0.0167884	-0.0870607	-0.175538	0.00141685	-0.0738139	-0.13496	-0.0126682	0.0554883	-0.0187682	0.129745	0.0102606	-0.260604	0.281125	0.000284466	0.000195781	0.0537831	0.0179812	0.14303	0.940814	0.751554
psip1	47615	reference	-0.0347445	-0.0532696	-0.0162194	-0.137494	-0.227454	-0.0475345	0.0118146	-0.0492995	0.0729288	0.0221671	-0.0516721	0.0960063	-0.138175	-0.399132	0.122782	0.000285252	0.000237113	0.00273972	0.704756	0.556259	0.299361	0.244967
nid1	47716	reference	-0.0359715	-0.0543596	-0.0175833	-0.13351	-0.222544	-0.0444765	-0.02359	-0.0843283	0.0371484	0.0230445	-0.0502363	0.0963252	-0.151056	-0.410396	0.108285	0.000286002	0.000126115	0.00329293	0.446515	0.537659	0.253614	0.203933
plau	47697	reference	0.0456059	0.0274163	0.0637955	0.151105	0.0629943	0.239215	0.229167	0.169141	0.289194	0.131194	0.0584481	0.20394	0.222504	-0.033894	0.478901	5.87609e-17	8.94175e-07	0.000776315	7.39468e-14	0.000408471	0.0889658	0.500472
metap1d	47615	reference	-0.0210726	-0.0398864	-0.00225886	-0.098405	-0.189766	-0.00704384	0.0350134	-0.027053	0.0970798	0.119161	0.0441714	0.194151	-0.126173	-0.391195	0.13885	0.000294171	0.0281439	0.0347665	0.268863	0.0018435	0.350759	0.0798358
irak4	47615	reference	-0.021655	-0.0404439	-0.00286607	-0.145343	-0.236583	-0.054102	0.0366216	-0.0253629	0.098606	0.08659	0.0116993	0.161481	-0.101291	-0.365964	0.163381	0.000294307	0.0238882	0.00179599	0.246864	0.0234433	0.453195	0.1792
hlae	47615	reference	-0.0100758	-0.0282035	0.00805196	0.0629327	-0.0250972	0.150963	0.0260923	-0.033711	0.0858955	0.14336	0.0711046	0.215615	0.206303	-0.0490558	0.461662	0.000296429	0.275975	0.161156	0.392468	0.000100872	0.113318	0.640916
cd226	40135	reference	-0.0245502	-0.0451008	-0.00399958	-0.0818553	-0.179003	0.015292	0.0310831	-0.0360338	0.0982	0.283548	0.201672	0.365423	-0.166667	-0.457416	0.124083	4.99801e-12	0.0192121	0.0986453	0.36403	1.15368e-11	0.261213	0.00337963
angptl4	47818	reference	-0.0340713	-0.051722	-0.0164206	-0.0479527	-0.133471	0.0375653	0.0298547	-0.0282281	0.0879376	0.0469166	-0.0235187	0.117352	0.179899	-0.0692199	0.429019	0.000301876	0.000154868	0.271755	0.313723	0.19171	0.156956	0.312421
fam171b	41128	reference	-0.0098328	-0.0301846	0.010519	0.112875	0.0160775	0.209672	0.0682361	0.001761	0.134711	0.139572	0.0585684	0.220575	0.0355982	-0.249576	0.320772	0.00030188	0.343661	0.0222844	0.0442323	0.00073298	0.806714	0.490408
crygd	41224	reference	-0.00557502	-0.0257967	0.0146466	-0.0873038	-0.183714	0.00910628	0.0831784	0.0171817	0.149175	0.128315	0.04754	0.20909	0.249563	-0.03724	0.536365	0.000304406	0.588945	0.0759234	0.0135041	0.00184955	0.0881047	0.423619
prkar1a	47705	reference	-0.0263914	-0.0452092	-0.00757365	-0.120828	-0.21192	-0.0297354	0.0221522	-0.0397706	0.084075	0.087861	0.0126854	0.163037	-0.180338	-0.448168	0.0874923	0.000313986	0.00598241	0.0093301	0.483198	0.0219821	0.18693	0.0579835
adgrb3	47238	reference	-0.0166909	-0.035402	0.00202016	0.0235935	-0.0662281	0.113415	0.0834338	0.0219425	0.144925	0.114345	0.0396168	0.189073	-0.103256	-0.370679	0.164166	0.000316181	0.0804013	0.606668	0.00783005	0.00270913	0.449177	0.123303
stk4	47705	reference	-0.0213314	-0.0401242	-0.00253857	-0.112886	-0.203858	-0.0219142	0.0301519	-0.0316888	0.0919926	0.0947255	0.0196496	0.169801	-0.266094	-0.533569	0.00138111	0.000318159	0.0261009	0.0150127	0.339253	0.0134016	0.0511947	0.010653
abraxas2	39952	reference	-0.0284833	-0.0490129	-0.00795374	-0.13287	-0.230415	-0.0353257	0.0218683	-0.0452815	0.089018	0.106135	0.0242893	0.187981	-0.0110813	-0.311063	0.288901	0.000322816	0.00654302	0.0075917	0.523276	0.0110353	0.942282	0.458567
fstl1	40222	reference	-0.0283404	-0.048366	-0.00831486	-0.0134765	-0.108261	0.0813083	0.106824	0.0413844	0.172264	0.29311	0.213624	0.372596	0.133911	-0.146596	0.414418	8.11066e-16	0.00554232	0.780496	0.00137748	4.99783e-13	0.349437	0.282958
gp1ba	47484	reference	-0.0234869	-0.04222	-0.00475376	-0.121043	-0.211624	-0.0304621	0.0318743	-0.0300636	0.0938122	0.299753	0.22517	0.374335	0.0627702	-0.200786	0.326326	2.01764e-16	0.0139985	0.00881744	0.313144	3.41202e-15	0.640638	0.0888563
col4a1	47705	reference	0.014948	-0.00299109	0.032887	0.130251	0.0434121	0.21709	0.107136	0.0481051	0.166168	0.0646507	-0.00701448	0.136316	0.0524722	-0.202851	0.307796	0.000333386	0.102432	0.00328522	0.000375126	0.0770388	0.687092	0.928045
anxa4	47480	reference	-0.0272822	-0.0460427	-0.00852181	-0.136249	-0.226955	-0.0455434	0.0222842	-0.0395344	0.0841028	0.0746791	-0.000150267	0.149509	-0.128924	-0.397853	0.140005	0.000334481	0.00436915	0.00324011	0.479855	0.0504618	0.347415	0.151509
pklr	47749	reference	-0.0178009	-0.0363158	0.000713949	-0.0906659	-0.1805	-0.000831638	-0.0604	-0.121365	0.000565404	-0.121799	-0.195688	-0.0479108	0.289209	0.0280704	0.550347	0.000336202	0.0595124	0.0479166	0.0521628	0.00123473	0.0299588	0.00290027
ap2b1	40176	reference	-0.0303749	-0.050922	-0.00982779	-0.126035	-0.223447	-0.0286229	0.0494625	-0.0180754	0.117	0.0766451	-0.00468233	0.157973	-0.133003	-0.430577	0.164572	0.000339001	0.00376338	0.0112182	0.151166	0.0647288	0.381012	0.181503
kit	47798	reference	0.0566682	0.0388526	0.0744839	0.155309	0.0689749	0.241643	0.110093	0.0512774	0.168908	0.0582786	-0.0127791	0.129336	0.116966	-0.134517	0.368449	1.96731e-10	4.57222e-10	0.000422403	0.000243938	0.107947	0.361979	0.658758
git1	40135	reference	-0.0265174	-0.0469361	-0.00609861	-0.084094	-0.180618	0.01243	0.0278607	-0.0388256	0.0945469	0.123428	0.042078	0.204778	-0.193089	-0.481974	0.095795	0.000346268	0.0109178	0.0877148	0.412864	0.00294274	0.190179	0.0380882
mep1b	47705	reference	-0.022387	-0.0409022	-0.00387179	-0.044388	-0.134016	0.04524	-0.108675	-0.169602	-0.0477476	-0.100461	-0.174428	-0.0264939	-0.208531	-0.472055	0.0549932	0.000347687	0.0177978	0.331707	0.000472646	0.00776895	0.120911	0.437507
il5ra	47615	reference	0.0365705	0.0182191	0.0549219	0.0608939	-0.0282222	0.15001	0.0805916	0.0200504	0.141133	0.0738994	0.000752575	0.147046	0.165606	-0.0929038	0.424116	0.000352271	9.40076e-05	0.18048	0.00907971	0.0476891	0.20926	0.502046
impa1	47315	reference	-0.0166898	-0.0356288	0.00224915	-0.0920542	-0.183045	-0.00106379	0.0730558	0.0108202	0.135291	0.10478	0.0290804	0.180479	-0.136413	-0.407324	0.134497	0.000353612	0.0841299	0.0473811	0.0214084	0.00667083	0.323678	0.0917701
sparc	47843	reference	-0.0276028	-0.046374	-0.00883163	-0.0860805	-0.176401	0.00423955	-0.00572013	-0.0673823	0.0559421	0.113791	0.0386717	0.188911	-0.101144	-0.368595	0.166306	0.000353758	0.00395113	0.0617665	0.855723	0.00298885	0.458554	0.128159
gchfr	39442	reference	-0.0394968	-0.0588406	-0.020153	-0.122422	-0.213843	-0.0310015	-0.0152631	-0.0784198	0.0478936	-0.0368976	-0.11375	0.0399551	0.181899	-0.0988461	0.462643	0.000357257	6.29118e-05	0.0086763	0.63573	0.346699	0.204118	0.139462
nt5c	41326	reference	-0.0263199	-0.0466322	-0.00600765	-0.102205	-0.199267	-0.00514301	0.0393219	-0.0268011	0.105445	0.117602	0.0365684	0.198636	-0.0659134	-0.354306	0.222479	0.000359046	0.0110976	0.0390356	0.24379	0.00444994	0.654176	0.228347
gzmb	47615	reference	-0.0205382	-0.0390381	-0.00203837	-0.0723925	-0.162229	0.0174443	-0.0698399	-0.130871	-0.00880907	-0.0644849	-0.138223	0.00925365	-0.456721	-0.717321	-0.19612	0.000361887	0.0295621	0.114246	0.0249067	0.0865268	0.000592935	0.00440036
adgrf5	41326	reference	-0.0335438	-0.0533467	-0.0137409	-0.110278	-0.204906	-0.0156506	-0.0128962	-0.077361	0.0515685	0.0794776	0.000476021	0.158479	-0.217685	-0.498845	0.0634746	0.00036827	0.000900777	0.0223653	0.694983	0.0486355	0.129141	0.0454165
padi4	46484	reference	-0.0238585	-0.0429078	-0.00480929	-0.149747	-0.241926	-0.0575685	-0.0874184	-0.150458	-0.0243789	-0.0841088	-0.160128	-0.00808964	0.0348176	-0.243429	0.313064	0.000372522	0.0140979	0.00145297	0.00657024	0.0301188	0.806256	0.417529
rpe	40580	reference	-0.0356875	-0.0562771	-0.015098	-0.168714	-0.266347	-0.0710808	-0.0167416	-0.0840573	0.050574	0.0219029	-0.0600425	0.103848	-0.178171	-0.467891	0.11155	0.000373244	0.000681272	0.000707288	0.625932	0.60036	0.22807	0.191338
cmip	41128	reference	-0.028705	-0.0489641	-0.00844598	-0.0822698	-0.178626	0.0140863	0.0373562	-0.028816	0.103528	0.104619	0.023985	0.185253	-0.211491	-0.495366	0.0723833	0.000375883	0.00548623	0.0942394	0.26852	0.0109929	0.14423	0.0351762
phospho1	47315	reference	-0.0267468	-0.0443832	-0.00911045	-0.0245497	-0.109282	0.0601824	0.0693111	0.011356	0.127266	0.0594059	-0.011087	0.129899	0.144359	-0.107918	0.396636	0.000378413	0.00295531	0.570118	0.0190787	0.098593	0.262053	0.523628
erbb2	47843	reference	-0.0344262	-0.0518194	-0.017033	-0.00582165	-0.0895113	0.077868	0.00901399	-0.0481215	0.0661495	0.0279685	-0.0416364	0.0975733	0.26386	0.0160432	0.511677	0.000380387	0.00010484	0.89155	0.757154	0.430953	0.0369023	0.0715425
rrm2b	46559	reference	-0.0312785	-0.0502777	-0.0122793	-0.140288	-0.23161	-0.0489658	-0.0190086	-0.0815862	0.043569	0.0618122	-0.0141075	0.137732	-0.147457	-0.422381	0.127467	0.000383985	0.00125277	0.00260568	0.551596	0.11054	0.293142	0.149077
cdkn2d	47462	reference	-0.0192765	-0.0381431	-0.00040989	-0.122752	-0.213729	-0.0317741	0.0285717	-0.0334963	0.0906397	0.112087	0.0369703	0.187203	-0.109165	-0.374425	0.156094	0.000386174	0.0452263	0.00818259	0.366928	0.0034497	0.419885	0.114517
dbn1	40135	reference	-0.0138925	-0.0343809	0.00659589	-0.102519	-0.199372	-0.00566585	0.0261989	-0.0407148	0.0931126	0.142358	0.0607309	0.223986	-0.251233	-0.541103	0.0386364	0.000386879	0.183847	0.0380223	0.442841	0.000630803	0.0893695	0.0101666
pth	40176	reference	-0.0215929	-0.0410558	-0.00213003	-0.0185683	-0.11084	0.0737033	0.0969525	0.0329784	0.160927	0.300663	0.223627	0.377699	0.278214	-0.00365813	0.560086	1.90025e-16	0.0296712	0.693269	0.00297581	2.05862e-14	0.0530481	0.879942
vwc2l	41246	reference	-0.00846776	-0.0283413	0.0114057	0.0525697	-0.041771	0.14691	0.0310807	-0.0338268	0.0959881	0.148132	0.0689695	0.227295	0.324432	0.0455112	0.603353	0.000390777	0.403648	0.274757	0.347968	0.000245089	0.0226225	0.23182
lrg1	41389	reference	0.00244535	-0.0168719	0.0217626	-0.0171752	-0.109106	0.0747554	0.0703266	0.00740994	0.133243	0.156593	0.0795571	0.23363	0.209345	-0.0650854	0.483775	0.000401533	0.804045	0.714227	0.0284674	6.78304e-05	0.134877	0.715931
thy1	48110	reference	0.0198537	0.00272149	0.0369859	0.115394	0.0328171	0.19797	0.199088	0.142512	0.255665	0.220647	0.152321	0.288973	0.616485	0.371698	0.861271	2.85965e-22	0.0231292	0.00616584	5.36999e-12	2.48054e-10	7.99217e-07	0.00219345
xpnpep2	47843	reference	0.00354063	-0.0148494	0.0219306	-0.133414	-0.2219	-0.0449286	0.0201199	-0.0402901	0.0805298	0.130979	0.0573854	0.204573	-0.0922706	-0.35429	0.169749	0.000410804	0.705906	0.0031261	0.513892	0.000486449	0.490058	0.106742
prdx5	48209	reference	-0.0172055	-0.0358288	0.00141779	-0.142363	-0.23204	-0.052687	0.0429407	-0.0184254	0.104307	0.0930104	0.0187545	0.167266	-0.0533948	-0.317296	0.210506	0.000413932	0.0701784	0.00186206	0.170222	0.0140902	0.691688	0.293646
ccl3	47615	reference	-0.0257729	-0.041264	-0.0102818	-0.0316634	-0.10689	0.0435627	0.031772	-0.019333	0.082877	0.0711231	0.00937719	0.132869	0.108611	-0.109607	0.326829	0.000418897	0.00111132	0.409382	0.223024	0.0239704	0.329299	0.745126
birc2	46559	reference	-0.0184046	-0.0374449	0.000635764	-0.0947919	-0.186312	-0.0032722	0.0699266	0.00721345	0.13264	0.105814	0.0297296	0.181898	0.0195968	-0.255923	0.295116	0.000422014	0.0581557	0.0423527	0.02886	0.00641537	0.889127	0.553087
kif1c	39952	reference	-0.0414338	-0.0620002	-0.0208674	-0.0550991	-0.152819	0.0426205	-0.0227333	-0.0900036	0.044537	0.0810882	-0.000904364	0.163081	-0.0684613	-0.368982	0.232059	0.000428697	7.87021e-05	0.269098	0.507738	0.0525809	0.65523	0.345185
tnfrsf10c	47821	reference	-0.0283876	-0.0470752	-0.00969994	-0.0675395	-0.157646	0.0225671	-0.0769753	-0.138613	-0.0153372	0.0913276	0.0167846	0.165871	0.00784752	-0.255982	0.271677	0.000429796	0.00290878	0.141804	0.01438	0.0163388	0.95351	0.549309
spink4	47615	reference	0.00215841	-0.016012	0.0203289	0.0746645	-0.0135727	0.162902	0.0673147	0.00737055	0.127259	0.1348	0.0623747	0.207226	0.208996	-0.0469647	0.464956	0.000430532	0.815899	0.0972185	0.02774	0.000264544	0.10952	0.583343
apoa2	41371	reference	0.0641547	0.0449129	0.0833965	0.117879	0.0261047	0.209653	0.248148	0.18548	0.310816	0.151565	0.0748339	0.228295	0.229848	-0.0405429	0.500239	5.72584e-20	6.43572e-11	0.0118215	8.61309e-15	0.000108293	0.0956947	0.583912
nrp2	47697	reference	0.0166995	-0.00123868	0.0346376	0.066357	-0.0205354	0.153249	0.113153	0.0539566	0.17235	-0.0313642	-0.103105	0.0403761	0.266831	0.013977	0.519684	0.000444947	0.0680572	0.134452	0.000179508	0.391504	0.0386118	0.025676
eno3	40222	reference	-0.036354	-0.0551195	-0.0175885	-0.0264172	-0.115238	0.0624032	-0.0681296	-0.129451	-0.00680768	-0.0962839	-0.170768	-0.0217999	-0.192119	-0.454975	0.0707374	0.000454229	0.000146606	0.559927	0.0294404	0.0112909	0.151991	0.49035
lrrc59	41326	reference	-0.0351401	-0.0553542	-0.0149259	-0.109502	-0.206096	-0.0129093	-0.0140559	-0.0798596	0.0517477	0.0839657	0.00332325	0.164608	-0.145179	-0.432179	0.14182	0.000455157	0.000656773	0.0262907	0.675461	0.0412777	0.321456	0.130676
lect2	41326	reference	-0.0259819	-0.0435559	-0.00840784	0.0315642	-0.052413	0.115541	-0.0095695	-0.0667786	0.0476396	0.102868	0.0327578	0.172977	0.163002	-0.0865129	0.412517	0.000461242	0.00376056	0.461305	0.743021	0.00403194	0.2004	0.648218
ca5a	46811	reference	-0.0363791	-0.0541331	-0.0186252	-0.124154	-0.209396	-0.0389117	-0.0341435	-0.0927982	0.0245113	-0.0182122	-0.0886332	0.0522089	-0.0927504	-0.353058	0.167557	0.000462716	5.92319e-05	0.00430924	0.2539	0.612231	0.484947	0.586798
ahsg	41371	reference	-0.0335131	-0.0536193	-0.0134068	0.0671533	-0.0287439	0.163051	0.0271175	-0.0383664	0.0926015	0.0764072	-0.00377074	0.156585	-0.182485	-0.465024	0.100053	0.000466095	0.00108798	0.169906	0.416989	0.0617911	0.205544	0.0830352
ccl8	48014	reference	-0.038711	-0.0571992	-0.0202227	-0.123686	-0.212723	-0.0346495	-0.0290796	-0.090243	0.0320837	-0.0157897	-0.0898727	0.0582934	0.0509642	-0.21053	0.312458	0.000469552	4.06907e-05	0.00647605	0.351407	0.676134	0.702464	0.629101
myo9b	46789	reference	-0.0208789	-0.0398181	-0.00193966	-0.0952175	-0.186678	-0.00375754	0.0175573	-0.0449271	0.0800417	0.12013	0.0447283	0.195532	-0.171464	-0.446276	0.103347	0.000481783	0.0307198	0.0413022	0.581815	0.00179315	0.221366	0.0442125
fkbpl	41151	reference	-0.0371923	-0.0573969	-0.0169876	-0.130782	-0.226929	-0.0346356	0.0057683	-0.060217	0.0717536	0.0522637	-0.0281943	0.132722	-0.0548327	-0.338095	0.22843	0.000497875	0.000308972	0.00767684	0.863956	0.202959	0.704384	0.474508
hepacam2	41224	reference	0.0229214	0.00286702	0.0429757	0.109183	0.0135707	0.204795	0.129536	0.064085	0.194986	0.0229889	-0.0571179	0.103096	0.154163	-0.130266	0.438593	0.000509575	0.0250812	0.0252123	0.000104986	0.57379	0.288084	0.382722
septin3	41246	reference	0.00495889	-0.0150427	0.0249604	-0.0461941	-0.141143	0.0487545	-0.0830075	-0.148333	-0.0176818	-0.0701503	-0.149823	0.00952272	0.474085	0.193367	0.754803	0.000512051	0.627013	0.3403	0.0127586	0.084399	0.000933292	0.000245251
app	47623	reference	-0.0340945	-0.0529149	-0.015274	-0.0885351	-0.179726	0.0026556	-0.024179	-0.0862397	0.0378817	0.0819037	0.00664495	0.157162	-0.0119485	-0.27702	0.253123	0.000516384	0.000384588	0.057055	0.445094	0.0329239	0.929599	0.502978
dnph1	47827	reference	-0.03456	-0.0530794	-0.0160406	-0.141153	-0.230894	-0.0514111	-0.0577491	-0.118721	0.0032224	-0.0364728	-0.110385	0.0374391	-0.0328762	-0.294277	0.228525	0.000517713	0.000254783	0.00205136	0.0633991	0.333452	0.805289	0.979228
pxn	46562	reference	-0.0338844	-0.0526445	-0.0151243	-0.118529	-0.209386	-0.0276714	-0.0885636	-0.150612	-0.0265154	-0.0170144	-0.0918904	0.0578617	-0.0642432	-0.338509	0.210022	0.000521408	0.000400261	0.0105624	0.00515051	0.656046	0.646159	0.743936
nudt10	40222	reference	-0.00917388	-0.0300365	0.0116887	0.191826	0.0930795	0.290572	-0.0428083	-0.110983	0.0253666	-0.0844068	-0.167215	-0.00159893	0.655213	0.362981	0.947444	9.00925e-08	0.388759	0.000140552	0.218429	0.0457376	1.11275e-05	1.68873e-06
fgf23	48012	reference	0.0103144	-0.00750618	0.0281351	0.135163	0.0493428	0.220983	0.339318	0.280394	0.398243	0.309849	0.238494	0.381205	0.149797	-0.10225	0.401844	1.73895e-41	0.256615	0.00202349	1.66191e-29	1.77309e-17	0.244074	0.229556
cdc37	47843	reference	-0.0213261	-0.0401072	-0.00254502	-0.130484	-0.220851	-0.0401161	0.0252066	-0.036488	0.0869013	0.098825	0.023666	0.173984	-0.0714223	-0.339014	0.196169	0.000531393	0.0260447	0.00465521	0.423249	0.00996396	0.600877	0.228415
suox	41246	reference	-0.0354358	-0.0550433	-0.0158283	-0.0575672	-0.150645	0.0355109	0.0144778	-0.0495609	0.0785166	0.0169962	-0.0611073	0.0950997	-0.381803	-0.656991	-0.106615	0.000543066	0.000397153	0.225427	0.657681	0.669729	0.00654313	0.00611987
dpp6	47462	reference	0.0287161	0.0111473	0.0462848	0.0842759	-0.000443246	0.168995	0.104519	0.0467207	0.162317	0.0313866	-0.0385622	0.101335	0.0112143	-0.235798	0.258226	0.000547903	0.00135792	0.0512107	0.000393925	0.379149	0.929095	0.877198
vstm1	46562	reference	-0.00922644	-0.0284299	0.009977	-0.0378117	-0.130816	0.0551926	0.0668168	0.00330229	0.130331	0.148495	0.0718494	0.22514	-0.0119835	-0.29273	0.268763	0.000554691	0.346349	0.425536	0.0392208	0.000146418	0.933325	0.278242
araf	40580	reference	-0.00865275	-0.0291956	0.0118901	-0.128705	-0.226116	-0.0312937	0.027169	-0.0399937	0.0943317	0.14648	0.0647207	0.228239	-0.0835707	-0.372633	0.205491	0.000557226	0.409051	0.00960976	0.427853	0.000445937	0.570947	0.132113
pdap1	41326	reference	-0.0303842	-0.0506412	-0.0101272	-0.130911	-0.227708	-0.0341129	0.0126207	-0.0533224	0.0785637	0.0797361	-0.00107717	0.160549	-0.181836	-0.469444	0.105771	0.000557672	0.00328493	0.00803415	0.707571	0.0531327	0.215279	0.0851283
ccer2	40222	reference	0.0143593	-0.00548792	0.0342066	0.0734978	-0.020443	0.167438	0.106446	0.0415892	0.171303	0.312419	0.233641	0.391197	0.0112988	-0.26671	0.289308	1.1998e-13	0.156181	0.125163	0.00129696	7.83941e-15	0.936509	0.0404543
ndufb7	41151	reference	-0.0190949	-0.0393354	0.00114571	-0.0839102	-0.180228	0.0124076	0.034021	-0.0320817	0.100124	0.135648	0.0550465	0.216249	-0.1757	-0.459467	0.108066	0.000581112	0.0644541	0.0877305	0.313095	0.000972442	0.22491	0.0379527
brk1	46562	reference	-0.0241722	-0.0429278	-0.00541653	-0.119832	-0.210667	-0.028996	0.0308392	-0.0311943	0.0928727	0.0921568	0.0172985	0.167015	-0.05227	-0.326471	0.221931	0.000588535	0.0115384	0.00972178	0.329864	0.0158282	0.70868	0.317736
defb4a_defb4b	47016	reference	-0.0360087	-0.0537232	-0.0182941	0.0120976	-0.0736587	0.0978539	0.0339934	-0.0243001	0.092287	-0.0149738	-0.0855466	0.0555991	-0.193127	-0.443411	0.0571564	0.000594487	6.78223e-05	0.782166	0.253058	0.677511	0.130436	0.177894
rgs10	41246	reference	-0.0232762	-0.0435876	-0.00296483	-0.113816	-0.210236	-0.0173971	0.0494937	-0.0168438	0.115831	0.10204	0.0211325	0.182947	-0.143123	-0.428189	0.141944	0.000608887	0.0247013	0.0206907	0.143653	0.0134412	0.325091	0.103767
prnd	41224	reference	-0.00424405	-0.023985	0.0154969	0.0419223	-0.0521961	0.136041	0.10044	0.0360125	0.164868	0.0805786	0.00172344	0.159434	0.375108	0.0951227	0.655093	0.000608943	0.673481	0.382649	0.00224762	0.0451989	0.00864465	0.0464811
enah	46789	reference	-0.0377031	-0.056378	-0.0190283	-0.0985803	-0.188764	-0.00839711	-0.0104568	-0.0720689	0.0511553	0.0285334	-0.045816	0.102883	-0.174813	-0.445788	0.096162	0.000608983	7.59692e-05	0.0321572	0.739398	0.451932	0.206072	0.154731
bex3	39824	reference	0.00250245	-0.0182019	0.0232068	-0.0187554	-0.116865	0.0793547	0.00673732	-0.0609522	0.0744269	0.0195311	-0.0626903	0.101753	0.672394	0.377232	0.967555	0.00109253	0.812736	0.707892	0.845326	0.641512	8.02739e-06	2.79786e-05
pcsk9	48279	reference	-0.00297749	-0.0208446	0.0148896	-0.0356069	-0.121803	0.0505891	-0.0088987	-0.0677518	0.0499544	0.315324	0.244025	0.386622	0.325991	0.0725721	0.579409	8.61078e-17	0.743949	0.418136	0.766958	4.51772e-18	0.0116952	0.936492
sarg	41167	reference	-0.02961	-0.0496964	-0.00952362	-0.090701	-0.186612	0.00520994	0.0215019	-0.0437673	0.0867711	0.0898311	0.00965548	0.170007	-0.251241	-0.535878	0.0333974	0.000618343	0.00386264	0.0638104	0.518478	0.0280928	0.0836294	0.0233325
scgb3a2	47818	reference	0.0092066	-0.00816342	0.0265766	0.0882365	0.00407828	0.172395	0.0920757	0.0349164	0.149235	-0.0771097	-0.146425	-0.00779436	-0.158637	-0.403795	0.0865216	0.000623696	0.298874	0.0398849	0.00159331	0.0292317	0.204703	0.529154
dsg2	47697	reference	0.0755182	0.0578988	0.0931376	0.273072	0.187724	0.358421	0.302393	0.244249	0.360538	0.306659	0.236194	0.377125	0.681609	0.433249	0.929969	7.52604e-52	4.55546e-17	3.61616e-10	2.24631e-24	1.50827e-17	7.51962e-08	0.00428932
fut3_fut5	48110	reference	0.0020683	-0.0151933	0.0193299	0.00635555	-0.076845	0.0895561	0.0372492	-0.0197545	0.0942529	-0.129306	-0.198149	-0.0604641	0.295149	0.0485128	0.541785	0.000635651	0.814326	0.880984	0.200279	0.000232128	0.0190034	0.00111615
cd200r1	47455	reference	0.00992004	-0.00874892	0.028589	-0.0210901	-0.111701	0.0695211	0.117891	0.0562344	0.179549	0.0974398	0.0229911	0.171889	0.165343	-0.0972118	0.427897	0.000645097	0.297656	0.648247	0.000178714	0.0103117	0.217093	0.624623
fn1	41389	reference	-0.0323248	-0.0519307	-0.012719	-0.0654475	-0.158751	0.0278563	-0.116109	-0.179965	-0.0522522	-0.0266248	-0.104812	0.0515624	-0.158256	-0.436786	0.120273	0.000646674	0.00123214	0.169186	0.000365854	0.504496	0.265434	0.370954
abca2	39952	reference	-0.015352	-0.0359165	0.00521253	-0.0140329	-0.111743	0.0836777	0.0468728	-0.0203912	0.114137	0.161952	0.0799666	0.243937	-0.0323936	-0.332886	0.268099	0.000653121	0.143417	0.778335	0.171997	0.00010821	0.832659	0.219886
dlk1	48279	reference	-0.0326197	-0.0503585	-0.0148809	-0.0165712	-0.102148	0.069006	0.000941645	-0.0574889	0.0593722	0.0835912	0.0128048	0.154378	-0.0496722	-0.301271	0.201927	0.000660209	0.000313372	0.704291	0.974802	0.0206408	0.69879	0.316039
gc	41389	reference	-0.019797	-0.0401364	0.000542367	-0.133255	-0.23005	-0.0364602	-0.123813	-0.190059	-0.0575675	-0.0108184	-0.0919309	0.070294	-0.128139	-0.417089	0.160812	0.000665024	0.0564297	0.00697201	0.000249315	0.793771	0.384745	0.442096
cox5b	47462	reference	-0.00945134	-0.0282388	0.00933607	-0.0924828	-0.183079	-0.00188708	0.0224442	-0.0393632	0.0842517	0.133772	0.0589708	0.208573	-0.210243	-0.474389	0.0539032	0.00066824	0.324128	0.0454153	0.476627	0.000456631	0.118757	0.0137324
spaca5_spaca5b	41246	reference	0.0126578	-0.00758949	0.032905	0.241405	0.14529	0.337519	0.0384856	-0.0276425	0.104614	0.0260813	-0.0545704	0.106733	-0.0095452	-0.293712	0.274621	0.000114016	0.22046	8.56275e-07	0.254	0.526191	0.947508	0.812529
fgf5	46789	reference	0.0152126	-0.00235055	0.0327758	0.134898	0.0500834	0.219713	0.0964564	0.0385119	0.154401	0.0336731	-0.0362505	0.103597	0.136229	-0.118616	0.391074	0.000679116	0.0895713	0.0018256	0.00110433	0.345234	0.294764	0.445393
itgb2	47428	reference	-0.0146384	-0.0324354	0.00315862	-0.10859	-0.193877	-0.0233017	0.0764164	0.0177179	0.135115	-0.0407712	-0.111613	0.0300704	-0.264606	-0.517121	-0.0120914	0.00068041	0.106936	0.0125808	0.010725	0.259309	0.039994	0.0932889
akr1b1	46559	reference	-0.0346802	-0.0536535	-0.0157069	-0.0696194	-0.160817	0.0215782	-0.0153352	-0.0778276	0.0471572	0.0830615	0.00724511	0.158878	0.0394886	-0.235061	0.314039	0.000683882	0.000340541	0.134593	0.630537	0.0317732	0.778014	0.763548
bola1	39992	reference	-0.0290686	-0.0496492	-0.00848801	-0.154697	-0.252628	-0.0567663	-0.0238089	-0.0911443	0.0435266	0.0132957	-0.0685024	0.0950939	0.342436	0.0380013	0.64687	0.000689389	0.00563595	0.00196177	0.48829	0.75004	0.0274819	0.0401188
sct	40176	reference	0.00306766	-0.0177343	0.0238696	0.0491273	-0.0494929	0.147747	0.0920665	0.0236908	0.160442	0.158294	0.0759581	0.240631	0.0502739	-0.250992	0.35154	0.00069171	0.772549	0.328883	0.0083151	0.000164655	0.743609	0.496495
prkra	46559	reference	-0.0294751	-0.0482188	-0.0107313	-0.136993	-0.227087	-0.0468986	-0.00136498	-0.0631012	0.0603712	0.0636642	-0.0112348	0.138563	-0.0421645	-0.313392	0.229063	0.000694746	0.00205611	0.00288111	0.965434	0.0957173	0.760596	0.459554
ssh3	39824	reference	-0.0341331	-0.0548933	-0.0133728	0.00791822	-0.0904567	0.106293	-0.0418773	-0.10975	0.025995	0.107768	0.0253251	0.190212	-0.156198	-0.452156	0.13976	0.000698816	0.00127142	0.874645	0.22654	0.0104076	0.300935	0.0911364
brdt	39952	reference	-0.0323695	-0.0530226	-0.0117164	-0.0845521	-0.182684	0.0135796	0.075209	0.00765505	0.142763	0.0408894	-0.0414489	0.123228	-0.128182	-0.42997	0.173605	0.000699931	0.00212824	0.0912669	0.0291059	0.330385	0.405128	0.287912
ifi30	40167	reference	-0.0372041	-0.0557569	-0.0186513	0.0274585	-0.0608338	0.115751	0.0153321	-0.0451734	0.0758375	-0.0714459	-0.145534	0.00264226	0.131223	-0.128517	0.390963	0.000711374	8.49272e-05	0.542159	0.619425	0.0587489	0.322071	0.140098
cpxm1	47843	reference	-0.0309754	-0.0496749	-0.0122759	-0.101044	-0.191019	-0.0110691	-0.0423112	-0.103738	0.0191154	0.0792709	0.00443851	0.154103	-0.0384464	-0.304875	0.227982	0.000722379	0.00116819	0.0277307	0.176998	0.0378746	0.777304	0.402899
ngrn	41224	reference	-0.0240259	-0.0443151	-0.00373669	-0.0719209	-0.168653	0.0248112	0.0293688	-0.0368483	0.0955859	0.127564	0.046519	0.208609	-0.154836	-0.442596	0.132925	0.000723895	0.0202916	0.145045	0.384681	0.00203649	0.2916	0.0632505
ppl	40135	reference	-0.00920749	-0.0293438	0.0109288	0.0676285	-0.0275601	0.162817	0.0586784	-0.00708539	0.124442	0.149543	0.0693185	0.229768	0.115021	-0.169867	0.399909	0.000727106	0.370132	0.163768	0.0803246	0.000258927	0.428749	0.818576
cd40lg	48209	reference	-0.0228361	-0.0415633	-0.00410884	-0.0679986	-0.158175	0.0221783	0.0238867	-0.0378218	0.0855952	0.120861	0.0461902	0.195531	-0.0611317	-0.326505	0.204242	0.000736054	0.0168499	0.139424	0.448036	0.00151251	0.651624	0.194228
khk	40222	reference	-0.0354701	-0.0550453	-0.0158949	-0.0716248	-0.164278	0.0210281	0.0393226	-0.0246452	0.10329	0.0452025	-0.0324954	0.1229	-0.175657	-0.449855	0.0985417	0.000736936	0.000383405	0.129733	0.228259	0.254173	0.209258	0.127554
cd160	48209	reference	-0.0178761	-0.0360841	0.000331796	-0.0408184	-0.128495	0.046858	0.0743322	0.0143348	0.13433	0.0543982	-0.0182016	0.126998	0.323304	0.0652893	0.58132	0.000749008	0.0543233	0.361511	0.0151731	0.141944	0.0140534	0.0485157
camkk1	46559	reference	-0.0277528	-0.0467723	-0.00873329	-0.0933858	-0.184805	-0.00196617	0.0484618	-0.0141827	0.111106	0.0728968	-0.00310415	0.148898	-0.134022	-0.409241	0.141196	0.000750017	0.00423822	0.0452723	0.129459	0.0601197	0.339854	0.154136
gp5	40431	reference	-0.0107625	-0.0310739	0.00954893	-0.0853947	-0.181773	0.0109835	0.0411669	-0.0254388	0.107773	0.127349	0.0464614	0.208236	-0.330545	-0.625596	-0.0354936	0.00075662	0.299014	0.0824559	0.225738	0.00203105	0.0281115	0.0032576
ptgr1	41326	reference	-0.0284553	-0.0473423	-0.00956827	-0.158118	-0.248369	-0.0678667	0.00666532	-0.054818	0.0681486	0.00158607	-0.0737618	0.0769339	-0.207427	-0.475583	0.0607293	0.000761221	0.00314899	0.00059553	0.831731	0.96709	0.129493	0.140071
sult1a1	48110	reference	-0.000764944	-0.0194758	0.017946	-0.080584	-0.17077	0.0096019	0.053833	-0.00795662	0.115623	0.140889	0.0662666	0.215511	-0.124751	-0.392094	0.142593	0.000774091	0.936134	0.0798946	0.0877127	0.000215363	0.360406	0.0598402
mxra8	40431	reference	0.0198548	0.00186515	0.0378445	-0.015006	-0.100368	0.0703556	0.115848	0.0568561	0.174841	-0.0393928	-0.111034	0.0322485	-0.136906	-0.398231	0.124419	0.000782193	0.0305289	0.730428	0.000118748	0.281156	0.304501	0.479253
fam20a	41326	reference	-0.0356844	-0.0542054	-0.0171634	0.0192798	-0.0692224	0.107782	-0.0830939	-0.143386	-0.0228022	-0.0087005	-0.0825881	0.0651871	-0.183052	-0.446012	0.0799074	0.000789194	0.000159349	0.669395	0.00690978	0.817472	0.172444	0.209419
ccl4	47739	reference	-0.0248035	-0.0434272	-0.00617978	-0.0199826	-0.110047	0.0700817	0.0555571	-0.00570085	0.116815	0.0983447	0.0239847	0.172705	0.0937953	-0.168823	0.356413	0.000791958	0.0090467	0.663659	0.0754745	0.00953893	0.483913	0.973852
omd	47896	reference	0.022677	0.00514171	0.0402123	0.0683994	-0.0164518	0.153251	0.109834	0.0521394	0.167529	-0.0288264	-0.0988062	0.0411535	0.0719979	-0.175681	0.319677	0.000829594	0.0112566	0.114116	0.00019072	0.419454	0.568845	0.441082
brap	40769	reference	-0.02226	-0.042572	-0.00194794	-0.121358	-0.218111	-0.024605	0.0326398	-0.0336955	0.0989751	0.10456	0.0237273	0.185394	-0.159113	-0.442527	0.1243	0.000892609	0.0317204	0.0139571	0.334844	0.011237	0.271169	0.0785276
ehd3	40222	reference	-0.0259825	-0.0465169	-0.00544806	-0.132602	-0.229795	-0.0354084	-0.00436198	-0.0714645	0.0627405	0.0683407	-0.0131646	0.149846	-0.327507	-0.615141	-0.0398717	0.000906071	0.0131407	0.00749654	0.898616	0.100299	0.025639	0.00922783
syt1	41224	reference	0.0156174	-0.00452175	0.0357566	0.0825597	-0.013457	0.178576	0.0830095	0.0172821	0.148737	0.146531	0.0660851	0.226976	0.100651	-0.184982	0.386283	0.000911142	0.128532	0.0919345	0.0133134	0.000357174	0.489777	0.761112
fbln2	41319	reference	-0.00319067	-0.021562	0.0151807	0.0743873	-0.0131853	0.16196	0.0985018	0.0385843	0.158419	0.0925362	0.0192536	0.165819	0.135879	-0.127823	0.399582	0.00091696	0.73355	0.0959379	0.00127313	0.0133284	0.312525	0.7555
ret	47462	reference	-0.0361906	-0.0540242	-0.018357	-0.0980082	-0.184004	-0.0120119	0.00160756	-0.057062	0.0602771	-0.0286183	-0.0996217	0.042385	-0.154873	-0.405609	0.0958621	0.000917321	6.97322e-05	0.0255017	0.957171	0.429534	0.226034	0.340709
chmp1a	47315	reference	-0.0226326	-0.0415931	-0.00367221	-0.119616	-0.21071	-0.0285226	0.0194649	-0.0428412	0.0817709	0.0951886	0.0194033	0.170974	-0.127076	-0.398294	0.144141	0.000933366	0.0193073	0.0100641	0.540327	0.0138263	0.358443	0.120649
erbb4	47843	reference	0.019686	0.00169382	0.0376783	0.138264	0.0516919	0.224836	0.0649985	0.00589521	0.124102	-0.0617532	-0.133755	0.0102489	0.0768497	-0.179502	0.333202	0.000933837	0.0319952	0.00174713	0.0311266	0.0927651	0.556819	0.306038
ddhd2	41246	reference	-0.023925	-0.0440586	-0.00379143	-0.133667	-0.229242	-0.0380913	0.040011	-0.025746	0.105768	0.0883834	0.00818437	0.168583	-0.0236231	-0.306195	0.258949	0.000936158	0.0198575	0.00612449	0.233029	0.0307751	0.869843	0.453356
ppme1	47462	reference	-0.0200775	-0.038714	-0.00144094	-0.11863	-0.208498	-0.0287615	-0.0235011	-0.0848122	0.03781	0.0355592	-0.038641	0.109759	0.386003	0.123978	0.648028	0.000940398	0.0347296	0.00967614	0.452481	0.34758	0.0038861	0.0113881
nap1l4	41073	reference	-0.0219934	-0.0421612	-0.00182568	-0.166308	-0.262196	-0.0704195	-0.0377897	-0.10367	0.0280908	0.0679595	-0.0125337	0.148453	0.157511	-0.124982	0.440005	0.000942464	0.0325671	0.000675872	0.260898	0.0979677	0.274463	0.548845
lamtor5	41128	reference	-0.0101224	-0.0306634	0.0104185	-0.13485	-0.232547	-0.0371534	-0.01368	-0.080773	0.0534129	0.134365	0.0526094	0.216121	-0.153013	-0.440837	0.134811	0.000943158	0.334107	0.00682495	0.689422	0.00127719	0.297424	0.0589442
itga6	47615	reference	-0.018246	-0.0370994	0.000607495	-0.108479	-0.200033	-0.016925	0.0212078	-0.0409895	0.0834051	0.106639	0.0314914	0.181787	-0.19662	-0.462202	0.0689617	0.000946508	0.0578527	0.0202183	0.503934	0.00541507	0.146767	0.030723
ccs	47315	reference	-0.0277773	-0.0463708	-0.00918394	-0.151313	-0.240643	-0.061983	-0.0279556	-0.0890556	0.0331444	0.0229234	-0.0513949	0.0972417	0.167758	-0.0982094	0.433726	0.000947017	0.00341166	0.000900866	0.36984	0.545472	0.216363	0.302382
nfx1	39952	reference	-0.0237651	-0.0441538	-0.0033764	-0.117157	-0.214033	-0.0202822	0.0056244	-0.0610646	0.0723134	0.112687	0.031403	0.193971	-0.166845	-0.464768	0.131079	0.000950247	0.0223412	0.0177744	0.868706	0.00658551	0.272359	0.0751116
stk24	46562	reference	-0.0152503	-0.0343155	0.0038148	-0.0967134	-0.189048	-0.00437888	0.052161	-0.0108961	0.115218	0.116621	0.0405279	0.192715	-0.0838611	-0.362586	0.194864	0.000966133	0.116928	0.0400814	0.104954	0.00266657	0.555383	0.172446
nptxr	47705	reference	0.0207469	0.00260855	0.0388853	0.0413965	-0.0464072	0.1292	0.0817598	0.0220727	0.141447	0.124955	0.0524934	0.197416	0.119307	-0.138853	0.377467	0.00096957	0.024973	0.355449	0.00725896	0.000725678	0.365043	0.96696
omg	47462	reference	0.03722	0.0190268	0.0554133	0.0214652	-0.0662656	0.109196	0.0841963	0.0243434	0.144049	0.0147509	-0.0576845	0.0871862	0.0287245	-0.227068	0.284517	0.000979678	6.08576e-05	0.631544	0.00583221	0.689792	0.825793	0.917673
crim1	47896	reference	0.00113569	-0.0167153	0.0189866	0.0914401	0.00506156	0.177819	0.103223	0.0444899	0.161957	-0.0339686	-0.105208	0.037271	0.236566	-0.0155709	0.488704	0.00100051	0.900764	0.0380044	0.000572188	0.350011	0.0659255	0.0423072
mgmt	47615	reference	-0.0179985	-0.0368822	0.000885146	-0.0804419	-0.172143	0.0112588	0.0663032	0.00400615	0.1286	0.102351	0.0270826	0.177619	-0.0502061	-0.316214	0.215802	0.00101622	0.0617486	0.0855541	0.0369788	0.00769564	0.711435	0.27783
hspb1	46956	reference	-0.0303316	-0.0492676	-0.0113955	-0.130038	-0.221473	-0.038603	-0.00958479	-0.0721698	0.0530002	0.0496452	-0.0257993	0.12509	-0.182511	-0.452472	0.0874499	0.00102401	0.00169326	0.00531355	0.764047	0.197141	0.185146	0.10339
bag6	46811	reference	-0.0286676	-0.0474889	-0.00984635	-0.107292	-0.197659	-0.0169247	0.025447	-0.036734	0.087628	0.0703653	-0.00428937	0.14502	-0.114193	-0.39015	0.161764	0.00102652	0.00283358	0.019964	0.422489	0.0646955	0.417332	0.204316
traf2	47615	reference	-0.0148176	-0.0335284	0.00389309	-0.106443	-0.197304	-0.0155823	0.0377567	-0.0239698	0.0994831	0.107304	0.0327253	0.181883	0.174567	-0.0890038	0.438139	0.00102742	0.120621	0.0216717	0.230575	0.00480334	0.194243	0.629167
letm1	41246	reference	-0.0196804	-0.0397765	0.000415698	-0.0322013	-0.127599	0.0631961	0.0460555	-0.0195789	0.11169	0.139455	0.0594051	0.219504	0.00438057	-0.277664	0.286426	0.00102885	0.0549308	0.508229	0.169033	0.000639467	0.975715	0.364965
eppk1	40222	reference	-0.0105318	-0.0303448	0.00928114	-0.043656	-0.137434	0.0501223	0.0839746	0.0192298	0.148719	0.127611	0.0489691	0.206252	0.0493109	-0.228218	0.32684	0.00102896	0.297476	0.361545	0.0110204	0.00147131	0.727651	0.593511
vta1	48110	reference	-0.0187482	-0.0375042	7.72795e-06	-0.144093	-0.234496	-0.0536899	0.00185852	-0.0600799	0.0637969	0.0741971	-0.000604711	0.148999	-0.235179	-0.503166	0.0328084	0.00103427	0.0500945	0.00178483	0.953102	0.051881	0.0854283	0.0287754
nfu1	41151	reference	-0.0210611	-0.0412992	-0.000822943	-0.0848502	-0.181156	0.0114559	0.0465967	-0.019498	0.112691	0.112145	0.031554	0.192737	-0.196409	-0.480141	0.0873224	0.00103927	0.0413844	0.0841982	0.167036	0.00638567	0.174853	0.0396866
layn	47241	reference	0.000285556	-0.0171529	0.017724	0.0843866	0.00066904	0.168104	0.221197	0.163829	0.278564	0.326395	0.256745	0.396044	0.447549	0.198297	0.696801	1.41509e-31	0.974396	0.0481971	4.18606e-14	4.27223e-20	0.000433037	0.357273
spink5	47697	reference	0.0211158	0.00281436	0.0394173	0.0756056	-0.0130467	0.164258	0.109011	0.0486154	0.169407	0.0794447	0.00625135	0.152638	0.0935718	-0.164403	0.351547	0.00104539	0.0237378	0.0946167	0.000403971	0.0333906	0.477131	0.917485
dkkl1	47462	reference	0.00735223	-0.0109651	0.0256696	0.0375331	-0.0507958	0.125862	0.0458855	-0.0143755	0.106146	0.136158	0.0632285	0.209087	-0.281126	-0.538663	-0.0235892	0.00104771	0.431455	0.404929	0.135589	0.000253167	0.0323969	0.00217182
cd83	47615	reference	-0.0358219	-0.0533109	-0.0183329	-0.0545781	-0.139506	0.0303499	-0.00337177	-0.0610678	0.0543242	0.0381805	-0.0315288	0.10789	0.080055	-0.166306	0.326416	0.00105003	5.96361e-05	0.207826	0.908807	0.283044	0.524189	0.747734
eif2ak3	39952	reference	-0.0188729	-0.0392185	0.00147274	-0.0906237	-0.187294	0.0060467	0.0296793	-0.0368687	0.0962273	0.136261	0.055149	0.217374	0.0380626	-0.259231	0.335356	0.00105283	0.0690494	0.0661547	0.382049	0.000993298	0.80186	0.530943
reg4	47737	reference	-0.0313644	-0.0490347	-0.0136942	-0.0205092	-0.106057	0.0650382	0.00994586	-0.0482102	0.0681019	0.0668277	-0.00372945	0.137385	0.161923	-0.0872761	0.411123	0.00106424	0.000503736	0.638433	0.737474	0.0634009	0.202823	0.470257
glb1	47315	reference	-0.0341964	-0.0524351	-0.0159576	-0.0266736	-0.1143	0.0609526	-0.0047145	-0.064649	0.05522	0.072923	2.23258e-05	0.145824	0.070411	-0.190483	0.331305	0.00107224	0.000238214	0.550755	0.877471	0.0499299	0.596825	0.985451
map2k1	41151	reference	-0.024359	-0.0444715	-0.00424655	-0.129396	-0.225104	-0.0336874	0.050092	-0.0155924	0.115776	0.0717652	-0.00832582	0.151856	-0.12986	-0.411831	0.152111	0.00108434	0.0176078	0.00805441	0.134989	0.07905	0.366702	0.176196
gas6	47974	reference	0.0290426	0.0109008	0.0471844	0.131934	0.044586	0.219282	0.224961	0.165195	0.284726	0.244382	0.172003	0.31676	0.682529	0.426002	0.939056	3.1202e-25	0.00170369	0.00307305	1.63736e-13	3.68202e-11	1.8466e-07	0.00122763
aamdc	40222	reference	-0.0273366	-0.0477848	-0.00688841	-0.155706	-0.252491	-0.0589214	0.00012083	-0.0666998	0.0669415	0.0749388	-0.00622417	0.156102	-0.0353256	-0.321752	0.251101	0.00109424	0.00878858	0.00161578	0.997172	0.0703476	0.808988	0.466431
efnb2	40176	reference	0.0199639	-0.000828504	0.0407563	-0.0132386	-0.111813	0.0853361	-0.0108085	-0.0791527	0.0575357	0.171193	0.088895	0.253492	-0.144743	-0.44587	0.156384	0.00109508	0.0598537	0.792374	0.756583	4.56781e-05	0.346134	0.0466167
folr2	48110	reference	0.0359595	0.0185937	0.0533252	0.183379	0.0996768	0.267082	0.217764	0.160417	0.275112	0.164279	0.0950212	0.233536	0.692173	0.444049	0.940297	5.57835e-24	4.94409e-05	1.75754e-05	1.00281e-13	3.34191e-06	4.58173e-08	5.59221e-05
csde1	39952	reference	-0.0352715	-0.0561092	-0.0144338	-0.0888218	-0.18783	0.0101868	0.00953275	-0.0586249	0.0776904	0.0083344	-0.0747397	0.0914085	-0.405211	-0.709695	-0.100726	0.0011063	0.000908462	0.0786938	0.783982	0.844111	0.00909964	0.00998773
stxbp1	41246	reference	-0.025937	-0.0462139	-0.00566018	-0.144942	-0.241197	-0.0486862	0.0137644	-0.0524604	0.0799891	0.059643	-0.0211266	0.140413	-0.250296	-0.534877	0.0342862	0.00111258	0.0121746	0.00316509	0.683733	0.147808	0.084737	0.0393802
il6st	47705	reference	-0.00736477	-0.0258647	0.0111351	0.0718911	-0.0176626	0.161445	0.101323	0.0404464	0.1622	0.0717468	-0.00215898	0.145653	0.173394	-0.0899119	0.4367	0.00111327	0.435231	0.115623	0.00110612	0.0570783	0.196807	0.464857
nid2	47697	reference	-0.0275075	-0.0463145	-0.00870046	-0.0838496	-0.174951	0.00725151	0.0034987	-0.0585651	0.0655625	0.100417	0.0252019	0.175632	-0.0626665	-0.327767	0.202434	0.00111956	0.0041489	0.0712377	0.91202	0.00888005	0.643135	0.244491
asrgl1	40222	reference	-0.00790264	-0.0284733	0.0126681	-0.0894503	-0.186815	0.00791458	0.0630408	-0.00418024	0.130262	0.13094	0.0492905	0.212589	-0.202844	-0.490987	0.0852991	0.00114202	0.451465	0.0717581	0.0660498	0.00167198	0.167657	0.0284186
lilrb4	46789	reference	-0.0302093	-0.0478195	-0.0125991	-0.0689904	-0.154032	0.0160514	0.0146431	-0.0434564	0.0727427	0.0706628	0.000552139	0.140773	0.0405245	-0.215002	0.296051	0.00115583	0.000773589	0.111826	0.621314	0.0482229	0.755921	0.823021
igbp1	41246	reference	-0.0361376	-0.0562317	-0.0160435	-0.122898	-0.218286	-0.0275101	0.0125482	-0.0530796	0.078176	0.0222077	-0.0578338	0.102249	0.131312	-0.150705	0.413328	0.00116135	0.000424027	0.0115638	0.70784	0.586574	0.361448	0.464267
pak4	46562	reference	-0.0265787	-0.0456627	-0.00749467	-0.0983821	-0.190808	-0.00595614	-0.0227389	-0.0858584	0.0403806	0.0865848	0.010416	0.162754	-0.232586	-0.511587	0.0464147	0.00117418	0.00634057	0.0369548	0.48013	0.0258823	0.102277	0.0300112
hjv	41246	reference	-0.0251313	-0.044873	-0.00538965	-0.110731	-0.204446	-0.0170164	0.0213823	-0.0430945	0.0858592	0.0942813	0.0156435	0.172919	-0.153308	-0.430379	0.123763	0.00119217	0.0125952	0.0205678	0.515697	0.0187816	0.278144	0.0909558
tdrkh	46562	reference	-0.0159796	-0.0348469	0.00288773	-0.101523	-0.1929	-0.010147	0.028126	-0.0342768	0.0905288	0.109455	0.0341514	0.184759	-0.213014	-0.488847	0.0628193	0.00119843	0.0969161	0.0294359	0.377018	0.00438887	0.130126	0.0265862
pfkfb2	47381	reference	-0.0196698	-0.0384473	-0.000892356	-0.134194	-0.224665	-0.0437218	-0.0258537	-0.0876338	0.0359265	0.0895708	0.0147664	0.164375	-0.152287	-0.416065	0.111492	0.00120638	0.0400626	0.00364827	0.412093	0.0189334	0.257821	0.0827934
rab37	46789	reference	0.00324376	-0.015936	0.0224235	0.0791192	-0.0135024	0.171741	0.0321889	-0.0310891	0.0954669	0.159899	0.0835397	0.236259	0.0356561	-0.242646	0.313958	0.00122676	0.740279	0.0940815	0.31875	4.06181e-05	0.801724	0.397235
trim21	47615	reference	-0.0257499	-0.0442877	-0.00721198	-0.157392	-0.247414	-0.0673706	0.0255863	-0.03557	0.0867425	-0.0361423	-0.110032	0.0377478	0.0928998	-0.168237	0.354036	0.00123069	0.00648062	0.000611128	0.412208	0.337708	0.485632	0.349757
ccdc134	41128	reference	-0.026953	-0.0473148	-0.0065912	-0.0269658	-0.123811	0.0698789	0.0561598	-0.010348	0.122668	0.107363	0.0263198	0.188406	-0.029711	-0.315025	0.255603	0.0012579	0.00947654	0.585237	0.0979197	0.00941945	0.838272	0.363471
msln	47386	reference	-0.0309372	-0.0480705	-0.013804	-0.0496478	-0.132294	0.0329984	0.00490327	-0.0514477	0.0612543	-0.0904463	-0.15866	-0.0222322	-0.177247	-0.417959	0.0634656	0.00125918	0.000401783	0.239028	0.864581	0.00935739	0.148959	0.495068
sel1l	40222	reference	-0.0376506	-0.0578144	-0.0174868	-0.0133337	-0.108773	0.0821055	0.0216184	-0.044273	0.0875099	0.06892	-0.0111144	0.148954	-0.0696401	-0.352084	0.212804	0.00126013	0.000252714	0.784215	0.520184	0.0914508	0.628908	0.353358
ssna1	41151	reference	-0.0368416	-0.0569557	-0.0167275	-0.126142	-0.221858	-0.0304267	-0.0167271	-0.0824166	0.0489624	0.0372808	-0.0428165	0.117378	0.0537731	-0.22822	0.335766	0.00126129	0.000331009	0.00979555	0.617714	0.361627	0.708588	0.911912
mapkapk2	40580	reference	-0.0170364	-0.0374545	0.00338175	-0.0646614	-0.161481	0.0321586	0.0468617	-0.0198934	0.113617	0.126382	0.0451189	0.207645	-0.229916	-0.517223	0.0573922	0.00126264	0.101974	0.19054	0.168853	0.00230314	0.116774	0.0189569
ptprc	41319	reference	-0.0267314	-0.0465575	-0.00690532	-0.0348641	-0.129371	0.0596428	0.0996852	0.0350232	0.164347	0.00915777	-0.0699276	0.0882432	-0.0298056	-0.314389	0.254778	0.00126811	0.0082282	0.469645	0.00251565	0.820454	0.837353	0.795335
reg1b	48279	reference	-0.0268017	-0.0451633	-0.00844018	-0.0423691	-0.130951	0.0462124	0.0332122	-0.0272696	0.0936941	0.0849374	0.0116659	0.158209	0.165704	-0.0947281	0.426136	0.00127494	0.00422537	0.348513	0.2818	0.0230863	0.212371	0.557167
bpifa2	38774	reference	0.0197163	1.84178e-05	0.0394141	0.0799019	-0.0142765	0.17408	0.0477065	-0.0169659	0.112379	-0.119982	-0.198932	-0.0410327	-0.173567	-0.450588	0.103454	0.00128123	0.0497862	0.0963396	0.14823	0.0028964	0.219436	0.7145
stam	41128	reference	-0.019317	-0.0397357	0.00110166	-0.120355	-0.21747	-0.0232396	0.0252836	-0.0414099	0.0919772	0.120152	0.0388827	0.201421	0.0294198	-0.256691	0.315531	0.00128213	0.0637074	0.0151426	0.457457	0.00376014	0.840275	0.548599
ppp2r5a	41151	reference	-0.0170107	-0.0371668	0.00314536	-0.115581	-0.211497	-0.0196657	0.0266343	-0.0391924	0.0924611	0.11469	0.0344254	0.194955	-0.194671	-0.477252	0.0879113	0.00129338	0.0981026	0.0181868	0.427753	0.00510202	0.176941	0.0383812
pappa	46789	reference	-0.0190492	-0.0376472	-0.000451285	-0.0114747	-0.101287	0.0783371	0.0215925	-0.0397659	0.082951	0.127104	0.0530609	0.201147	0.160138	-0.109721	0.429997	0.00129724	0.0446942	0.802264	0.490358	0.00076716	0.244796	0.816438
mpi	47462	reference	-0.0259571	-0.0447048	-0.00720935	-0.110448	-0.200852	-0.0200434	0.0241132	-0.0375636	0.08579	0.0779509	0.00330815	0.152594	-0.108947	-0.372535	0.15464	0.00129945	0.00665545	0.0166439	0.443509	0.0406752	0.417873	0.179717
timp3	47896	reference	-0.0315362	-0.0501554	-0.012917	-0.109393	-0.199489	-0.0192967	-0.00145989	-0.0627212	0.0598014	0.0535948	-0.0207107	0.1279	-0.141583	-0.404572	0.121406	0.00132272	0.000901607	0.0173255	0.962746	0.157453	0.291342	0.16018
cd4	47538	reference	-0.0200702	-0.0378267	-0.00231364	-0.0282757	-0.114524	0.0579726	0.0438093	-0.0147775	0.102396	0.0996569	0.0289368	0.170377	0.170298	-0.0796265	0.420223	0.00133843	0.0267373	0.520504	0.142755	0.00574709	0.181703	0.592756
cd55	46018	reference	0.000400077	-0.0181108	0.018911	0.0221788	-0.067869	0.112227	0.0631425	0.0022003	0.124085	0.148923	0.0749441	0.222903	0.0459412	-0.220519	0.312402	0.00136151	0.96621	0.629274	0.0422829	7.97198e-05	0.735416	0.464022
lefty2	48014	reference	0.00234038	-0.0151861	0.0198668	0.0349349	-0.0496452	0.119515	0.106411	0.0484302	0.164392	0.0882035	0.0180247	0.158382	0.11942	-0.128477	0.367316	0.00136586	0.793531	0.418195	0.000322022	0.0137653	0.345072	0.811677
ptpn6	47818	reference	-0.0164124	-0.0352486	0.00242371	-0.0967718	-0.188033	-0.00551009	0.0279966	-0.0339873	0.0899805	0.100835	0.0256689	0.176001	-0.255916	-0.521768	0.00993466	0.00136786	0.0876778	0.0376822	0.376005	0.00855752	0.0591974	0.0111073
oga	41151	reference	-0.0232928	-0.0435278	-0.00305785	-0.119116	-0.215407	-0.0228245	0.0363055	-0.0297789	0.10239	0.0914152	0.0108363	0.171994	-0.159204	-0.442892	0.124484	0.00137956	0.0240624	0.0153288	0.281576	0.0261803	0.271358	0.0947136
fgf21	48014	reference	-0.00802462	-0.025188	0.00913879	0.0680447	-0.0147834	0.150873	0.157712	0.100932	0.214491	0.398054	0.329328	0.466779	0.736687	0.493925	0.979449	3.42621e-41	0.359467	0.107364	5.23151e-08	7.88401e-30	2.73517e-09	0.00830865
cst6	46430	reference	0.00542116	-0.0127123	0.0235547	-0.0776513	-0.164627	0.00932425	0.0244282	-0.0350046	0.0838609	0.142521	0.0700738	0.214968	0.123195	-0.131376	0.377765	0.00139576	0.557903	0.0801437	0.420473	0.000115499	0.342873	0.885816
cst1	35877	reference	-0.0124446	-0.0333403	0.00845104	0.0223807	-0.0775283	0.12229	0.100807	0.0316451	0.169969	0.10818	0.0236643	0.192696	0.207643	-0.105232	0.520517	0.00142613	0.24309	0.660615	0.0042812	0.0121174	0.193337	0.546286
fcamr	41326	reference	-0.0359458	-0.0538343	-0.0180573	-0.0822262	-0.167706	0.00325384	-0.00756593	-0.0657989	0.050667	0.0293942	-0.0419704	0.100759	-0.0448821	-0.298862	0.209098	0.00143509	8.21158e-05	0.0593812	0.79899	0.419494	0.72907	0.579835
chl1	47803	reference	0.0123441	-0.00618271	0.0308709	0.07409	-0.0154982	0.163678	0.0856136	0.024483	0.146744	0.11553	0.0415909	0.189468	0.176709	-0.0847968	0.438215	0.0014423	0.191585	0.105036	0.00605325	0.00219597	0.185359	0.657971
elob	39952	reference	-0.0391842	-0.0596968	-0.0186716	-0.00809585	-0.10556	0.0893681	-0.0212393	-0.0883336	0.045855	0.0693865	-0.0123916	0.151165	-0.147923	-0.447657	0.151811	0.00144368	0.00018127	0.870669	0.534956	0.0963149	0.3334	0.169049
serpina7	41389	reference	-0.0293989	-0.0487169	-0.010081	-0.0551215	-0.147055	0.0368124	0.009038	-0.0538808	0.0719568	0.0644637	-0.0125754	0.141503	0.302168	0.0277283	0.576608	0.00147308	0.00285747	0.239928	0.778292	0.100996	0.0309294	0.101064
prl	48110	reference	0.0232013	0.00497183	0.0414308	0.0163287	-0.0715366	0.104194	0.0712691	0.0110693	0.131469	0.128546	0.0558435	0.201248	-0.0269974	-0.287462	0.233467	0.00147488	0.012614	0.715676	0.0203227	0.000529652	0.839013	0.258018
nmi	40970	reference	-0.0266307	-0.0468928	-0.00636853	-0.0922557	-0.188777	0.00426537	0.0384455	-0.0278217	0.104713	0.0940773	0.0133827	0.174772	-0.134568	-0.41796	0.148824	0.00150187	0.0099965	0.0610194	0.255493	0.0223133	0.352008	0.12704
gnpda1	40222	reference	0.00510218	-0.0155703	0.0257747	-0.0402452	-0.138092	0.0576016	-0.02222	-0.0897737	0.0453337	-0.063542	-0.145595	0.0185114	0.582762	0.293193	0.87233	0.00150647	0.628564	0.420147	0.519126	0.129063	8.00772e-05	2.42066e-05
arsa	47697	reference	-0.0356717	-0.0533633	-0.0179802	-0.0914244	-0.177122	-0.00572667	-0.0499577	-0.10834	0.008425	-0.0206824	-0.0914364	0.0500715	-0.0930091	-0.342386	0.156368	0.00152057	7.76094e-05	0.0365342	0.0935156	0.566687	0.464772	0.58321
il16	48209	reference	-0.0335197	-0.051429	-0.0156104	-0.120175	-0.206414	-0.0339368	-0.0220294	-0.0810428	0.0369841	-0.00354673	-0.0749559	0.0678625	-0.116452	-0.370236	0.137331	0.00152252	0.000244311	0.00631036	0.464379	0.922449	0.368455	0.399702
cdk5rap3	41246	reference	-0.0165609	-0.036905	0.00378314	-0.011504	-0.108079	0.0850706	0.0444888	-0.0219556	0.110933	0.147823	0.0667853	0.22886	-0.00206197	-0.287588	0.283464	0.0015291	0.110599	0.81539	0.189406	0.000350186	0.988707	0.320698
lap3	46789	reference	-0.0269805	-0.0459198	-0.00804129	-0.149006	-0.240466	-0.0575458	-0.016582	-0.0790664	0.0459025	0.0467748	-0.0286273	0.122177	-0.127688	-0.4025	0.147124	0.00153745	0.00523716	0.0014078	0.602966	0.22404	0.36246	0.228648
rspo1	47315	reference	-0.0260555	-0.0442293	-0.00788165	0.0305437	-0.0567708	0.117858	-0.0253954	-0.0851167	0.0343259	0.103822	0.0311808	0.176463	-0.0409794	-0.300945	0.218987	0.00154911	0.00495565	0.492945	0.40459	0.0050912	0.75735	0.291469
pdcd1	48003	reference	-0.015662	-0.0339025	0.00257858	0.0188055	-0.0692063	0.106817	0.0593011	-0.00100969	0.119612	0.117416	0.0444364	0.190396	0.0356543	-0.224722	0.29603	0.00156044	0.0923942	0.675366	0.0539606	0.00161461	0.788398	0.552133
il15ra	46789	reference	-0.00356856	-0.0224481	0.015311	-0.0279973	-0.119169	0.0631744	0.109193	0.0469053	0.17148	0.0840349	0.00887061	0.159199	0.179003	-0.0949425	0.452948	0.00157808	0.711029	0.547252	0.000590892	0.028433	0.200297	0.510934
traf3	40135	reference	-0.0417439	-0.0623342	-0.0211537	-0.0987654	-0.1961	-0.00143079	-0.0366465	-0.103893	0.0305998	-0.0309769	-0.11301	0.0510562	-0.190421	-0.481732	0.100889	0.00158085	7.08942e-05	0.0467262	0.285467	0.459223	0.200127	0.300183
nacc1	41128	reference	-0.032981	-0.0532708	-0.0126912	-0.0817351	-0.178237	0.0147672	-0.0362769	-0.10255	0.0299956	0.0748577	-0.00589866	0.155614	-0.222466	-0.506771	0.0618389	0.00159387	0.00144359	0.0969039	0.283324	0.0692464	0.125111	0.0479116
pbld	46562	reference	-0.0327988	-0.0512989	-0.0142986	-0.100476	-0.190075	-0.010878	0.0212094	-0.039979	0.0823979	0.0392802	-0.0345583	0.113119	-0.0137844	-0.28425	0.256681	0.00161074	0.00051152	0.0279556	0.496894	0.297102	0.920429	0.70977
rnf5	40222	reference	-0.0129653	-0.0334241	0.00749348	-0.0810629	-0.177898	0.0157723	0.0455323	-0.021323	0.112388	0.133524	0.0523194	0.214729	-0.173547	-0.460122	0.113028	0.00161556	0.214199	0.100851	0.18192	0.00127027	0.235246	0.0426502
vnn1	41371	reference	-0.0369882	-0.0565528	-0.0174236	-0.106588	-0.199902	-0.0132746	-0.0184004	-0.0821201	0.0453193	0.0107954	-0.0672224	0.0888133	0.164563	-0.110364	0.43949	0.00161971	0.0002112	0.025171	0.571399	0.78623	0.240718	0.290045
lilrb2	48046	reference	-0.00193599	-0.0201539	0.016282	0.011471	-0.0763018	0.0992438	0.110197	0.0501973	0.170196	0.0820794	0.00939716	0.154762	0.1403	-0.117481	0.398081	0.00162594	0.835006	0.797834	0.000318759	0.026873	0.286086	0.669036
acot13	41151	reference	-0.0196505	-0.0399167	0.000615782	-0.0855773	-0.182017	0.0108627	0.0414672	-0.0247194	0.107654	0.121005	0.040302	0.201709	-0.106303	-0.390429	0.177824	0.00164228	0.0573788	0.0819982	0.219457	0.00329641	0.463367	0.13021
cetn3	41151	reference	-0.0209302	-0.0411169	-0.000743473	-0.0938072	-0.189869	0.00225429	0.0280629	-0.0378639	0.0939897	0.10233	0.0219439	0.182717	-0.259075	-0.542086	0.0239364	0.00164347	0.0421389	0.0556238	0.404107	0.0125972	0.072781	0.0157163
hip1r	41142	reference	-0.0358024	-0.055451	-0.0161538	-0.0713132	-0.165012	0.0223851	-0.0219528	-0.086148	0.0422423	0.0715707	-0.00696551	0.150107	-0.0556469	-0.334048	0.222754	0.00164477	0.00035545	0.13577	0.50269	0.0740768	0.69523	0.387152
clps	47617	reference	-0.0104831	-0.0291037	0.0081374	0.018494	-0.0716295	0.108618	0.122143	0.0607158	0.18357	0.0135548	-0.060854	0.0879636	-0.104538	-0.366788	0.157713	0.00164744	0.269831	0.687532	9.73923e-05	0.721057	0.434632	0.394257
gimap7	40431	reference	-0.00658849	-0.0268878	0.0137108	-0.132214	-0.228534	-0.0358929	-0.0230582	-0.0896241	0.0435077	-0.0410472	-0.121886	0.0397918	-0.505773	-0.800648	-0.210898	0.00168363	0.524676	0.00713945	0.497176	0.31963	0.000774921	0.00280803
kyat1	47627	reference	-0.0293597	-0.0481046	-0.0106149	-0.110504	-0.201267	-0.0197417	0.0394921	-0.0221979	0.101182	0.0369644	-0.0379667	0.111896	0.066946	-0.199637	0.333529	0.00170735	0.00214227	0.0170211	0.209578	0.3336	0.622572	0.8314
pafah2	40580	reference	-0.034986	-0.0555071	-0.0144649	-0.079511	-0.176819	0.0177972	0.0583643	-0.00872747	0.125456	0.0260461	-0.0556268	0.107719	0.0183122	-0.270444	0.307069	0.00171981	0.000833726	0.109264	0.0881914	0.531931	0.901079	0.959583
cep85	46559	reference	-0.027773	-0.0466755	-0.00887051	-0.0955344	-0.186392	-0.00467722	-0.0106248	-0.0728839	0.0516344	0.0908664	0.0153331	0.1664	-0.036903	-0.310428	0.236622	0.00172918	0.00398103	0.0393168	0.738015	0.0183831	0.791444	0.375934
dars1	47241	reference	-0.00989731	-0.0287918	0.00899718	-0.112367	-0.203074	-0.0216591	0.0560544	-0.00610275	0.118212	0.0996296	0.0241649	0.175094	-0.150742	-0.420805	0.119321	0.00173539	0.30457	0.0151849	0.0771384	0.00966655	0.273949	0.0791242
rtn4ip1	41246	reference	-0.0182555	-0.038455	0.00194404	-0.0752708	-0.171159	0.0206175	0.0432418	-0.0227304	0.109214	0.125409	0.0449479	0.205871	-0.120003	-0.4035	0.163493	0.00173732	0.0765041	0.123913	0.198902	0.0022525	0.40673	0.101517
lilra2	47697	reference	0.00766386	-0.00956726	0.024895	-0.0443159	-0.127783	0.0391515	0.0960249	0.0391616	0.152888	0.00758337	-0.0613293	0.076496	0.326496	0.0836088	0.569383	0.00174052	0.383348	0.298047	0.000934094	0.829233	0.00842372	0.0129923
arhgap25	46559	reference	-0.0172446	-0.0362408	0.00175157	-0.123895	-0.215203	-0.0325878	0.0430404	-0.0195273	0.105608	0.0770428	0.00113503	0.15295	-0.200515	-0.475396	0.0743657	0.00174478	0.075199	0.00782726	0.177569	0.0466715	0.152794	0.0556331
tnfsf11	47615	reference	-0.00310489	-0.021522	0.0153122	-0.082522	-0.171957	0.00691293	-0.00617419	-0.0669319	0.0545836	-0.147646	-0.221055	-0.0742375	-0.11918	-0.378615	0.140255	0.0017455	0.741074	0.070533	0.842126	8.08666e-05	0.367913	0.835524
krt19	47535	reference	-0.0139399	-0.0322679	0.00438816	0.0466559	-0.0422777	0.135589	0.0318248	-0.0286204	0.09227	0.119666	0.0465174	0.192815	0.199516	-0.0584585	0.457491	0.00179048	0.136036	0.303836	0.302096	0.00134477	0.12956	0.558139
ftcd	41146	reference	-0.0356007	-0.0541933	-0.0170081	-0.069965	-0.158532	0.0186017	-0.0138063	-0.0745004	0.0468878	-0.0920282	-0.166466	-0.0175907	-0.0795498	-0.343013	0.183913	0.00179188	0.000174966	0.121544	0.655707	0.0153886	0.553983	0.928586
sestd1	46562	reference	-0.0183436	-0.0374967	0.000809485	-0.0771703	-0.169931	0.0155902	0.0294094	-0.0339386	0.0927575	0.123893	0.0474488	0.200338	-0.0149403	-0.294951	0.265071	0.00179635	0.0605001	0.102982	0.362859	0.00149116	0.916711	0.346961
gys1	46811	reference	-0.00555468	-0.0244885	0.0133791	-0.0945926	-0.1855	-0.00368543	0.019894	-0.0426587	0.0824467	0.136003	0.0609018	0.211104	-0.117944	-0.395551	0.159663	0.00181748	0.565282	0.0414083	0.533055	0.000386412	0.405	0.0825282
mdk	47692	reference	-0.0264689	-0.0449528	-0.00798507	-0.0316026	-0.120409	0.0572034	-0.0161019	-0.0768696	0.0446657	0.0944385	0.020329	0.168548	0.202534	-0.0604227	0.46549	0.00183873	0.00500653	0.485498	0.603515	0.0125048	0.131143	0.436552
timp2	41326	reference	0.0099061	-0.010093	0.0299052	0.0855153	-0.0100502	0.181081	0.0887736	0.02367	0.153877	0.129548	0.0497635	0.209333	0.0933502	-0.190596	0.377296	0.0018424	0.331628	0.0794559	0.00752875	0.00146102	0.519335	0.809298
ubac1	47462	reference	-0.0202283	-0.0387174	-0.00173927	-0.130544	-0.219701	-0.041387	0.0220332	-0.0387927	0.0828591	-0.0145419	-0.0881549	0.0590711	0.319335	0.0593842	0.579286	0.00184837	0.0320065	0.00410836	0.477718	0.698616	0.0160542	0.0150917
clec1a	46811	reference	-0.0202805	-0.0389696	-0.00159137	0.023454	-0.0662783	0.113186	0.033751	-0.0279934	0.0954953	0.119628	0.0454979	0.193759	-0.0414395	-0.315459	0.23258	0.00185671	0.0334328	0.608441	0.283999	0.00156262	0.766918	0.264582
aif1	46559	reference	-0.0181347	-0.037153	0.000883524	-0.0584951	-0.149909	0.0329186	0.0213055	-0.041335	0.0839459	0.130595	0.0545995	0.206591	0.0382211	-0.236979	0.313421	0.00186096	0.0616347	0.209775	0.505001	0.000757241	0.785457	0.524621
pcbp2	41246	reference	-0.0296308	-0.0498477	-0.00941401	-0.125112	-0.221083	-0.0291415	0.0231006	-0.0429282	0.0891294	0.0643634	-0.0161672	0.144894	-0.100823	-0.384563	0.182917	0.00186133	0.00407176	0.0106168	0.49289	0.117232	0.48614	0.270771
art3	47879	reference	0.0576186	0.0410084	0.0742288	0.110167	0.0297848	0.190549	0.199626	0.144802	0.25445	0.341619	0.275323	0.407915	0.136525	-0.0981126	0.371163	1.77717e-34	1.0656e-11	0.00722779	9.68447e-13	5.85259e-24	0.254107	0.0981011
cxcl1	47584	reference	-0.0119303	-0.0304667	0.00660598	-0.0455705	-0.135158	0.0440171	0.0151439	-0.0457903	0.0760782	0.136131	0.0621372	0.210124	-0.168726	-0.429682	0.0922298	0.00195308	0.207134	0.318769	0.626175	0.000311314	0.205059	0.0270901
acox1	47705	reference	-0.0241637	-0.0430435	-0.00528396	-0.0200942	-0.111487	0.0712985	-0.0372677	-0.0993945	0.0248592	0.118025	0.0426019	0.193449	-0.00674317	-0.275456	0.261969	0.00196304	0.0121253	0.666513	0.239704	0.00216266	0.960772	0.379364
ccl5	47879	reference	-0.0304529	-0.0489952	-0.0119107	-0.0494014	-0.139133	0.0403304	-0.00120198	-0.0624026	0.0599986	0.0827876	0.00878005	0.156795	-0.126136	-0.388065	0.135794	0.00197493	0.00128705	0.280559	0.969293	0.028345	0.34524	0.131184
tinagl1	47558	reference	0.00772568	-0.0102489	0.0257003	0.0688179	-0.0183431	0.155979	0.0800146	0.0208625	0.139167	0.112302	0.0405429	0.184061	0.169011	-0.0864561	0.424479	0.00198996	0.399548	0.121743	0.008021	0.00216053	0.194741	0.6743
prtn3	46515	reference	-0.0383468	-0.0571646	-0.0195289	-0.0702432	-0.160789	0.0203028	-0.0638238	-0.12585	-0.00179757	-0.0342171	-0.10911	0.0406757	-0.0383007	-0.305292	0.228691	0.00199108	6.50418e-05	0.128385	0.0437203	0.370528	0.778581	0.976897
pspn	47615	reference	-0.0188011	-0.0320134	-0.0055888	-0.00821061	-0.0723707	0.0559495	0.0293274	-0.0142599	0.0729146	0.0492186	-0.00344428	0.101882	0.157874	-0.0282436	0.343991	0.00200025	0.0052876	0.801951	0.187249	0.0669838	0.0964035	0.269297
c7	40391	reference	-0.00477311	-0.024572	0.0150258	0.0998106	0.00599709	0.193624	0.0948878	0.030645	0.159131	-0.00456518	-0.0832457	0.0741153	0.323171	0.0454738	0.600868	0.00203194	0.636557	0.0370467	0.00379374	0.909457	0.0225546	0.0255565
ptges2	39828	reference	-0.0344568	-0.054934	-0.0139797	-0.117925	-0.214918	-0.0209323	0.0039707	-0.063081	0.0710224	0.0352877	-0.0463895	0.116965	-0.209802	-0.498383	0.0787783	0.00203364	0.0009742	0.0171758	0.907598	0.397109	0.154175	0.108042
snap25	39992	reference	-0.0154958	-0.0359297	0.00493808	-0.116522	-0.213755	-0.0192892	0.0373374	-0.0295182	0.104193	0.118799	0.037584	0.200014	-0.0738306	-0.376095	0.228434	0.00204535	0.137191	0.018836	0.273685	0.00414515	0.632118	0.226322
rad23b	46559	reference	-0.00669807	-0.0257841	0.012388	-0.115473	-0.207213	-0.023734	0.0429432	-0.0199205	0.105807	0.108168	0.0319009	0.184435	-0.187872	-0.464054	0.0883088	0.00209001	0.491551	0.0136251	0.180604	0.00544057	0.18244	0.0421814
pacs2	39952	reference	-0.0223122	-0.0428123	-0.00181202	-0.0652095	-0.162614	0.0321953	0.0143949	-0.0526587	0.0814485	0.131756	0.0500279	0.213485	0.0698759	-0.229677	0.369428	0.0020968	0.0329086	0.189469	0.673922	0.00157996	0.647523	0.695163
siglec9	48014	reference	-0.00517658	-0.0232136	0.0128604	-0.041776	-0.12864	0.0450876	0.0964783	0.0368079	0.156149	0.0343046	-0.0379702	0.106579	0.311587	0.0564762	0.566698	0.00210151	0.573764	0.345867	0.00153033	0.352219	0.0166732	0.0397428
kctd5	40442	reference	-0.0376647	-0.057521	-0.0178084	-0.103235	-0.197695	-0.00877413	-0.00824114	-0.0730359	0.0565536	0.00684132	-0.07271	0.0863927	-0.187818	-0.466774	0.091139	0.00211104	0.000201156	0.0321928	0.803136	0.866144	0.186958	0.186965
chm	40176	reference	-0.0272677	-0.0477619	-0.00677341	-0.087136	-0.184297	0.0100253	0.0256466	-0.0417176	0.0930108	0.0946911	0.0135729	0.175809	-0.177006	-0.473815	0.119803	0.00211387	0.00911557	0.078792	0.455544	0.0221439	0.242457	0.082555
nenf	41128	reference	-0.0298667	-0.0504105	-0.00932285	-0.0049008	-0.102611	0.0928096	-0.0403981	-0.1075	0.0267041	-0.0412886	-0.123056	0.0404788	-0.475216	-0.76308	-0.187352	0.00212967	0.00438117	0.921689	0.238004	0.322318	0.00121453	0.00435499
mmp1	45958	reference	-0.00799722	-0.0269753	0.0109809	-0.0474234	-0.138658	0.0438115	0.00944555	-0.0529817	0.0718728	0.153076	0.0773625	0.22879	0.00268522	-0.267481	0.272852	0.00213122	0.408845	0.3083	0.766804	7.42163e-05	0.984458	0.291885
cr1	41214	reference	-0.0320418	-0.0515181	-0.0125655	-0.0529134	-0.145847	0.0400198	0.0388538	-0.0245324	0.10224	0.0437506	-0.0338363	0.121338	0.19367	-0.079512	0.466851	0.00213175	0.00126262	0.264438	0.22959	0.269062	0.164676	0.299235
hspb6	48086	reference	-0.0291817	-0.0449829	-0.0133804	-0.00965501	-0.0858079	0.0664978	0.0258563	-0.0264081	0.0781208	-0.041291	-0.104564	0.0219824	0.160199	-0.0634602	0.383858	0.0021385	0.000295191	0.803749	0.332221	0.20088	0.160359	0.0882644
grpel1	47462	reference	-0.0372349	-0.0557732	-0.0186967	-0.093776	-0.18317	-0.00438186	-0.0235484	-0.0845361	0.0374393	-0.00516326	-0.0789721	0.0686456	0.0740576	-0.186585	0.3347	0.00214261	8.26998e-05	0.0397794	0.449177	0.890943	0.577593	0.565219
apof	41371	reference	0.0237926	0.0102171	0.0373682	-0.0391515	-0.1039	0.0255973	0.00162404	-0.04259	0.0458381	-0.00103191	-0.0551672	0.0531034	-0.179837	-0.370604	0.0109298	0.00214821	0.000592794	0.23596	0.942607	0.970197	0.0646494	0.0762216
pecam1	47697	reference	-0.034022	-0.0526946	-0.0153494	-0.0628641	-0.153314	0.0275858	-0.0151177	-0.0767379	0.0465024	0.0630525	-0.0116249	0.13773	-0.0900681	-0.353274	0.173138	0.00215945	0.000355689	0.173129	0.630615	0.0979512	0.502408	0.271069
lmnb2	41224	reference	-0.0264592	-0.0453379	-0.00758044	0.00172477	-0.0882827	0.0917323	0.0413884	-0.0202254	0.103002	0.086186	0.0107752	0.161597	0.125806	-0.14195	0.393562	0.00222689	0.00601628	0.97004	0.187972	0.0250909	0.357098	0.779428
pdzd2	39952	reference	-0.0211521	-0.0414419	-0.000862378	-0.0400409	-0.136446	0.0563642	0.0217455	-0.0446198	0.0881109	0.13535	0.05446	0.216239	-0.0848657	-0.381344	0.211612	0.00223262	0.0410263	0.415607	0.520728	0.0010403	0.574767	0.158846
echs1	40222	reference	-0.0254915	-0.0456629	-0.00532002	-0.122218	-0.217693	-0.0267425	0.013201	-0.0527153	0.0791174	0.0872845	0.00721993	0.167349	-0.103494	-0.386045	0.179056	0.00225032	0.0132548	0.0121104	0.694666	0.0326227	0.472804	0.201469
m6pr	40222	reference	-0.0208846	-0.0414934	-0.000275687	0.0320014	-0.0655442	0.129547	-0.0492367	-0.116582	0.018109	0.132311	0.0505099	0.214111	0.0790037	-0.209674	0.367681	0.00227829	0.0470132	0.520217	0.151872	0.00152402	0.591679	0.726827
siglec6	48086	reference	-0.0200688	-0.0386372	-0.00150044	-0.00321418	-0.0927032	0.0862749	0.00890899	-0.0525082	0.0703262	0.128273	0.0539187	0.202627	0.0189771	-0.24385	0.281804	0.00228346	0.0341468	0.943877	0.776171	0.000721911	0.887459	0.431361
pnma1	40222	reference	-0.0337136	-0.0542741	-0.0131532	-0.11106	-0.208376	-0.0137435	0.0173088	-0.0498786	0.0844962	0.0361437	-0.0454648	0.117752	-0.213019	-0.501018	0.0749798	0.00229831	0.0013104	0.025303	0.613603	0.385357	0.14714	0.101689
notch2	41319	reference	0.00233867	-0.0158678	0.0205452	0.0738282	-0.0129585	0.160615	0.0972218	0.0378419	0.156602	0.0914092	0.0187842	0.164034	0.0722724	-0.189064	0.333608	0.00232421	0.80122	0.0954499	0.00133246	0.0136301	0.587791	0.889662
necap2	39952	reference	-0.0351365	-0.0556642	-0.0146088	-0.0568561	-0.154392	0.0406795	-0.0137241	-0.0808677	0.0534194	0.0868837	0.0050456	0.168722	0.0143519	-0.285602	0.314306	0.00232957	0.000794668	0.253232	0.688696	0.0374526	0.925283	0.646455
cd109	47697	reference	0.0254017	0.00683421	0.0439691	0.0984216	0.00848086	0.188362	0.100327	0.0390534	0.1616	0.0179854	-0.0562717	0.0922425	-0.0678705	-0.329595	0.193854	0.00233462	0.00733303	0.0319714	0.00133167	0.634986	0.611265	0.534854
klk7	39398	reference	0.000540995	-0.01944	0.020522	-0.036518	-0.131213	0.0581775	0.0173895	-0.0479046	0.0826835	0.162771	0.0833118	0.242229	-0.160375	-0.446807	0.126056	0.00233576	0.957678	0.44974	0.60167	5.95327e-05	0.272458	0.0325646
ccl2	47238	reference	-0.0266414	-0.0448692	-0.00841352	-0.0249426	-0.112445	0.0625593	0.0328025	-0.0271007	0.0927057	0.0848462	0.012048	0.157644	0.0935949	-0.166921	0.354111	0.00236556	0.00417579	0.576364	0.283147	0.0223529	0.481331	0.949287
camlg	40176	reference	-0.0011569	-0.0218221	0.0195083	-0.126147	-0.224118	-0.0281753	-0.00160332	-0.0695293	0.0663227	0.140496	0.058701	0.22229	-0.0361245	-0.335409	0.26316	0.00240877	0.912626	0.0116165	0.9631	0.000761568	0.812984	0.263046
dsg3	47925	reference	-0.0113334	-0.0289655	0.00629868	-0.0415716	-0.12649	0.0433473	0.0564963	-0.0017814	0.114774	0.103943	0.0333082	0.174577	0.189584	-0.0595642	0.438732	0.00241531	0.207733	0.337305	0.0574259	0.00392493	0.135855	0.515482
guca2a	47463	reference	0.023571	0.00543405	0.0417079	0.203468	0.11574	0.291197	0.277491	0.217625	0.337357	0.338293	0.265935	0.410651	0.78758	0.532578	1.04258	9.71513e-43	0.0108604	5.48486e-06	1.07553e-19	5.21319e-20	1.42751e-09	0.000858718
fgf2	47615	reference	-0.0236271	-0.0424457	-0.00480852	-0.0956357	-0.18702	-0.00425108	0.0460345	-0.0160478	0.108117	0.0763804	0.0013715	0.151389	-0.0239117	-0.289002	0.241179	0.00244328	0.0138649	0.0402538	0.146129	0.0459557	0.859669	0.474057
slc39a14	46562	reference	-0.0147114	-0.0334543	0.00403156	-0.0758439	-0.166618	0.0149303	-0.0137346	-0.0757261	0.048257	0.123026	0.0482185	0.197834	0.169114	-0.104901	0.443129	0.00250777	0.123953	0.101504	0.664107	0.00126776	0.226414	0.749691
nit1	40222	reference	-0.020325	-0.0407808	0.000130805	-0.167474	-0.264295	-0.0706525	0.0108852	-0.0559605	0.0777308	0.0619224	-0.0192709	0.143116	-0.124749	-0.411283	0.161784	0.00253382	0.051483	0.000698847	0.749599	0.134969	0.393474	0.217761
scpep1	40070	reference	-0.0315011	-0.0515298	-0.0114725	-0.0374893	-0.132458	0.0574799	0.0431313	-0.0223829	0.108646	0.0743964	-0.00521577	0.154009	-0.0797836	-0.359831	0.200264	0.00253546	0.00205252	0.439099	0.196926	0.0670166	0.576576	0.29773
nxph3	40135	reference	0.0274813	0.00773231	0.0472303	0.0177984	-0.0755593	0.111156	0.117312	0.0528132	0.181811	0.0591989	-0.0194826	0.13788	0.00782183	-0.271586	0.28723	0.00253783	0.00638575	0.708649	0.000364365	0.140303	0.956243	0.727794
atrn	41389	reference	-0.00509848	-0.0247402	0.0145433	-0.00595197	-0.0994267	0.0875228	0.0844295	0.0204561	0.148403	0.122038	0.0437081	0.200369	0.159334	-0.119706	0.438373	0.0025394	0.610916	0.90068	0.00969179	0.00226175	0.263067	0.800244
itgbl1	41319	reference	-0.0391949	-0.0580715	-0.0203183	-0.00132289	-0.0913037	0.0886579	0.00541408	-0.0561511	0.0669793	-0.0081348	-0.0834326	0.067163	-0.133505	-0.404459	0.137449	0.00254934	4.71515e-05	0.977011	0.863151	0.832302	0.334178	0.380704
fbp1	47705	reference	-0.0271828	-0.045312	-0.00905364	-0.0524915	-0.140251	0.0352677	-0.0328547	-0.0925117	0.0268022	-0.11736	-0.189784	-0.0449347	-0.150295	-0.408324	0.107735	0.0026067	0.00329605	0.241064	0.280399	0.0014938	0.253604	0.809045
idua	48086	reference	-0.0309874	-0.0493872	-0.0125876	-0.0615294	-0.150206	0.0271473	-0.0378794	-0.098739	0.0229803	0.0600395	-0.0136396	0.133719	-0.182557	-0.442998	0.0778839	0.00261582	0.000964505	0.173843	0.2225	0.110234	0.169486	0.0779794
ampd3	41224	reference	-0.0178094	-0.0377083	0.00208947	-0.0786446	-0.173516	0.0162265	-0.0508885	-0.115832	0.0140547	-0.0531398	-0.132626	0.026346	0.456506	0.174281	0.73873	0.00262332	0.0794019	0.104216	0.124585	0.190081	0.00152347	0.000631585
crip2	47315	reference	-0.0346823	-0.0520691	-0.0172956	-0.0830891	-0.166622	0.000443681	-0.0150475	-0.0721823	0.0420872	-0.0044583	-0.0739534	0.0650368	-0.112438	-0.361145	0.136268	0.00263264	9.2518e-05	0.0512293	0.605712	0.899938	0.375565	0.410924
tie1	48279	reference	0.0112163	-0.00743771	0.0298704	0.138393	0.0484009	0.228386	0.0559676	-0.00547772	0.117413	0.0834357	0.00899709	0.157874	0.2163	-0.0482803	0.480881	0.00264841	0.238595	0.00257817	0.0742219	0.0280315	0.109084	0.341815
sncg	47315	reference	-0.0256195	-0.0427672	-0.0084718	-0.011199	-0.0935834	0.0711855	0.0585129	0.00216358	0.114862	0.0456471	-0.0228927	0.114187	0.0565913	-0.188696	0.301879	0.00269785	0.00340922	0.789905	0.0418292	0.191778	0.651125	0.932657
pagr1	40222	reference	-0.0397066	-0.0602924	-0.0191209	-0.113562	-0.210998	-0.0161254	-0.0300485	-0.0973187	0.0372217	-0.000992173	-0.0827012	0.0807169	-0.0909728	-0.379326	0.197381	0.00270731	0.000156696	0.0223531	0.381302	0.981012	0.536336	0.554954
pnliprp1	41224	reference	-0.0195379	-0.0396835	0.000607668	-0.0274644	-0.123512	0.068583	0.110009	0.0442607	0.175758	0.0330767	-0.0473946	0.113548	0.0119883	-0.273735	0.297712	0.00272603	0.0573221	0.575168	0.00104087	0.420454	0.934458	0.8889
fuom	40431	reference	-0.0289165	-0.0478927	-0.0099404	-0.0365229	-0.126565	0.0535195	0.00718547	-0.0550416	0.0694126	-0.124245	-0.199815	-0.0486749	-0.1039	-0.379554	0.171755	0.00273936	0.00282126	0.426605	0.820948	0.00127186	0.46005	0.888709
apoa1	41389	reference	-0.009471	-0.0283731	0.00943112	-0.161709	-0.251664	-0.0717545	-0.0483062	-0.109871	0.0132582	-0.0336705	-0.109051	0.0417102	-0.259789	-0.528321	0.00874346	0.00274044	0.326067	0.000426386	0.124076	0.381314	0.0579402	0.110912
c1rl	41315	reference	-0.0320736	-0.0512568	-0.0128905	-0.0436376	-0.134851	0.0475761	-0.0397275	-0.102187	0.0227319	0.0710306	-0.00540583	0.147467	0.136545	-0.135739	0.408829	0.00278852	0.00104966	0.348407	0.212523	0.0685529	0.325656	0.64874
mmp7	46737	reference	-0.0340249	-0.0520788	-0.015971	-0.0547069	-0.141316	0.0319023	0.00659645	-0.0530289	0.0662218	0.0104515	-0.0610999	0.0820028	-0.228245	-0.492722	0.0362312	0.00279883	0.000221091	0.215705	0.828334	0.774651	0.0907465	0.0867194
tp53bp1	40135	reference	-0.00342769	-0.0240419	0.0171865	-0.0298921	-0.12734	0.0675556	0.0753099	0.00798536	0.142634	0.0803415	-0.00178704	0.16247	-0.435332	-0.726981	-0.143682	0.0028283	0.744495	0.547685	0.028349	0.0551974	0.00343944	0.000817947
dnajb8	46811	reference	-0.0123907	-0.0316014	0.00681994	-0.0761711	-0.168408	0.0160655	0.104701	0.0412331	0.168168	-0.00303152	-0.0792308	0.0731678	0.189799	-0.0918678	0.471465	0.00284571	0.206167	0.105535	0.00122418	0.937846	0.186594	0.193819
edf1	41246	reference	-0.0155164	-0.0359635	0.00493059	-0.0966285	-0.193692	0.000434779	0.0149874	-0.0517933	0.081768	0.132982	0.0515343	0.214429	0.0374636	-0.249507	0.324434	0.00297284	0.136921	0.051035	0.660025	0.00137443	0.798046	0.528924
anxa2	39614	reference	-0.0323026	-0.0526163	-0.011989	-0.143762	-0.239882	-0.0476415	-0.0179498	-0.0842793	0.0483797	0.0281477	-0.0526753	0.108971	-0.0965476	-0.378954	0.185859	0.0029736	0.00182944	0.00337521	0.595829	0.494861	0.502809	0.403858
calb2	46562	reference	-0.0184033	-0.0360489	-0.000757782	-0.104011	-0.18947	-0.0185515	0.0448433	-0.0135186	0.103205	0.0729527	0.00252503	0.14338	0.0108041	-0.247167	0.268776	0.00299179	0.0409407	0.0170601	0.132072	0.042333	0.934578	0.647683
il12rb1	46789	reference	-0.0281946	-0.0469648	-0.00942434	0.017051	-0.0735927	0.107695	0.0720713	0.0101445	0.133998	0.0234378	-0.0512912	0.0981669	-0.0211403	-0.293499	0.251219	0.00299915	0.00324035	0.712354	0.0225474	0.538733	0.879081	0.756275
slc51b	39952	reference	-0.00426077	-0.0247879	0.0162664	-0.0176268	-0.11516	0.0799062	-0.0595894	-0.126731	0.00755234	-0.163442	-0.245278	-0.0816065	-0.0425876	-0.342534	0.257359	0.00302298	0.684129	0.72317	0.0819452	9.07233e-05	0.78079	0.444684
ifit3	40580	reference	-0.0404461	-0.0608755	-0.0200168	-0.0929576	-0.189831	0.00391547	-0.0227514	-0.0895431	0.0440403	0.0116631	-0.0696446	0.0929707	-0.0789751	-0.366441	0.20849	0.00302775	0.000104421	0.0600061	0.504363	0.778594	0.590252	0.550785
adgrd1	40431	reference	-0.0299706	-0.04803	-0.0119112	-0.106291	-0.191983	-0.0205985	0.0124072	-0.0468136	0.071628	0.0337091	-0.0382098	0.105628	-0.063716	-0.326053	0.198621	0.00306461	0.00114379	0.0150545	0.681339	0.358267	0.634043	0.481348
gdnf	46562	reference	-0.0251934	-0.0435059	-0.00688096	0.0471993	-0.0414901	0.135889	0.0142683	-0.0462994	0.0748361	0.0893849	0.0162954	0.162474	-0.0901842	-0.357906	0.177537	0.00309233	0.00700985	0.29691	0.644275	0.0165337	0.509099	0.203271
per3	40135	reference	-0.0219954	-0.0424997	-0.00149104	-0.0457233	-0.142652	0.0512052	0.0606116	-0.00635413	0.127577	0.107498	0.0258074	0.189189	-0.0512685	-0.341364	0.238827	0.00310251	0.0355111	0.355187	0.0760635	0.00990575	0.729048	0.300221
fmnl1	46562	reference	-0.0281142	-0.0469542	-0.00927418	-0.124973	-0.216218	-0.0337288	-0.0614029	-0.123715	0.000909711	-0.0377808	-0.112976	0.0374143	-0.195101	-0.470535	0.0803335	0.00313072	0.00344788	0.0072655	0.0534396	0.324735	0.165036	0.278614
casp8	47942	reference	-0.0137639	-0.0323885	0.00486063	-0.147426	-0.237239	-0.057613	0.0255028	-0.0361223	0.0871278	0.0716761	-0.00295003	0.146302	0.0893319	-0.173896	0.35256	0.00314918	0.147486	0.0012948	0.417297	0.0597698	0.505944	0.89902
itgb5	47843	reference	-0.019675	-0.0380169	-0.00133318	-0.0927996	-0.181054	-0.0045454	0.0774838	0.017232	0.137736	0.0332611	-0.0401401	0.106662	-0.0157084	-0.277042	0.245625	0.00316361	0.0355167	0.0393121	0.0117195	0.374458	0.906216	0.722781
fen1	46559	reference	-0.0227664	-0.0417846	-0.00374816	-0.128485	-0.219899	-0.0370716	-0.088447	-0.151087	-0.0258067	-0.0430004	-0.118996	0.0329954	0.0399604	-0.235239	0.31516	0.00316463	0.018965	0.00587373	0.00565094	0.267424	0.775949	0.567726
endou	38187	reference	0.00792313	-0.0108052	0.0266514	0.00429378	-0.085005	0.0935926	0.0898652	0.029029	0.150701	0.122063	0.0476109	0.196515	0.0149767	-0.243416	0.27337	0.00319554	0.406995	0.924915	0.00379026	0.00131268	0.909552	0.433539
arfip1	41246	reference	-0.0164337	-0.0366757	0.00380825	-0.0873352	-0.183425	0.00875478	0.0619631	-0.00414782	0.128074	0.10015	0.019519	0.180781	-0.143052	-0.427145	0.141041	0.00321586	0.111556	0.0748474	0.0662098	0.0149165	0.323673	0.105364
sfrp1	47156	reference	-0.0295297	-0.0469905	-0.0120688	-0.0487905	-0.132719	0.0351384	-0.0491245	-0.106516	0.00826705	-0.0719919	-0.141725	-0.00225845	-0.227708	-0.479512	0.0240961	0.00326078	0.000917899	0.254535	0.093416	0.043028	0.0763259	0.241219
gne	46559	reference	-0.0104116	-0.0293879	0.00856458	-0.0954828	-0.186694	-0.00427122	0.0221467	-0.0403553	0.0846488	0.120345	0.0445169	0.196173	-0.144815	-0.419407	0.129778	0.0033178	0.282202	0.0401949	0.487369	0.00186761	0.301294	0.0672005
gp1bb	39952	reference	-0.0249841	-0.0455341	-0.00443405	-0.0880253	-0.185667	0.00961657	0.031706	-0.0355108	0.0989227	0.0914559	0.00952849	0.173383	-0.195814	-0.496096	0.104467	0.00333524	0.0171799	0.0772385	0.355212	0.0286767	0.201209	0.0695717
zbtb17	46811	reference	-0.0354433	-0.0541564	-0.0167303	-0.0808309	-0.170678	0.00901648	0.0132422	-0.0485813	0.0750657	0.0168789	-0.0573466	0.0911044	0.0025315	-0.271839	0.276902	0.00336266	0.000205582	0.0778529	0.674618	0.65581	0.985572	0.92094
tnfsf13	47896	reference	-0.0232505	-0.0408921	-0.00560903	0.0570519	-0.0283132	0.142417	0.0460472	-0.0119973	0.104092	0.0267437	-0.04366	0.0971474	0.224061	-0.0251182	0.47324	0.00336482	0.0097921	0.190225	0.119978	0.456557	0.078002	0.133991
cd5	48014	reference	-0.0293133	-0.0470541	-0.0115724	-0.0212538	-0.106691	0.0641835	-0.000596079	-0.0592868	0.0580946	0.0778793	0.00679123	0.148967	0.0251106	-0.225812	0.276033	0.00337558	0.00120225	0.625847	0.984118	0.0317777	0.844498	0.690711
nfatc3	46789	reference	-0.0278054	-0.0469747	-0.00863608	-0.0723843	-0.164955	0.0201868	-0.0865927	-0.149836	-0.0233492	-0.0563358	-0.132654	0.0199822	-0.236065	-0.514215	0.0420854	0.00340109	0.00447059	0.125382	0.00728507	0.147952	0.0962279	0.220461
arhgef10	41246	reference	-0.0302129	-0.0503916	-0.0100342	-0.0878053	-0.183595	0.00798412	0.014982	-0.0509222	0.0808862	0.0676795	-0.0126991	0.148058	-0.197273	-0.480477	0.0859313	0.00343485	0.00334076	0.0723981	0.655908	0.0988778	0.172166	0.0767701
snrpb2	41224	reference	-0.0348519	-0.0550478	-0.014656	-0.12806	-0.224348	-0.0317731	-0.0499522	-0.115865	0.0159604	0.00581639	-0.0748558	0.0864886	-0.0677684	-0.354206	0.218669	0.00345086	0.00071924	0.00914274	0.137442	0.887621	0.642849	0.626801
dut	41151	reference	-0.0196712	-0.0396684	0.000326075	-0.0855136	-0.180673	0.00964618	0.00262525	-0.0626827	0.0679332	0.123625	0.043993	0.203257	0.0177645	-0.26259	0.298119	0.00346174	0.0538544	0.0781887	0.937201	0.00234503	0.901161	0.475077
prdx3	46789	reference	-0.0238301	-0.0427451	-0.00491514	-0.0716348	-0.162978	0.0197081	0.0416588	-0.0207456	0.104063	0.0824185	0.0071131	0.157724	-0.116334	-0.390794	0.158126	0.00348826	0.0135401	0.12427	0.190734	0.0319459	0.406101	0.169686
capg	47318	reference	-0.027316	-0.0455555	-0.00907652	-0.0851996	-0.173139	0.00273983	-0.0860755	-0.146303	-0.0258484	0.00738105	-0.0658533	0.0806154	0.0891397	-0.166967	0.345247	0.00364651	0.00333303	0.0575774	0.00509308	0.843403	0.495118	0.546103
mertk	48209	reference	0.00811765	-0.00962958	0.0258649	0.0361015	-0.0493564	0.121559	0.0105682	-0.0479112	0.0690475	0.133066	0.0623034	0.203829	0.241428	-0.0100585	0.492915	0.00368114	0.369981	0.407673	0.723186	0.000228312	0.0598936	0.414703
plb1	41224	reference	0.0085077	-0.0107301	0.0277455	0.0130773	-0.0786421	0.104797	0.101168	0.0383822	0.163954	0.110296	0.0334511	0.187141	0.103549	-0.1693	0.376397	0.00369908	0.386058	0.779895	0.00158848	0.00490698	0.456974	0.962666
snx18	41151	reference	-0.000725786	-0.021299	0.0198474	0.12991	0.0320095	0.22781	0.0591761	-0.00801273	0.126365	0.117143	0.0352173	0.199068	0.0567105	-0.231719	0.34514	0.0037152	0.944874	0.00930211	0.0843054	0.005072	0.69996	0.691866
tdp1	41128	reference	-0.0298944	-0.050327	-0.00946185	-0.099405	-0.196586	-0.00222367	-0.0563577	-0.123097	0.0103811	-0.0394642	-0.120789	0.0418604	-0.343104	-0.62941	-0.0567989	0.00371636	0.00413726	0.0449835	0.0979031	0.341541	0.0188356	0.0448499
grk5	46811	reference	-0.0122493	-0.0314089	0.00691035	-0.0387605	-0.130752	0.0532309	0.0276237	-0.0356752	0.0909225	0.135417	0.0594206	0.211414	-0.111585	-0.392503	0.169333	0.003775	0.210179	0.408893	0.392361	0.000478931	0.436251	0.0951534
prtg	48086	reference	0.00594401	-0.0125684	0.0244565	0.0898367	0.000617265	0.179056	0.0961942	0.0349621	0.157426	0.0775613	0.00343123	0.151691	-0.126717	-0.388752	0.135318	0.00379293	0.529139	0.048436	0.00207721	0.0402981	0.343216	0.140181
wfikkn1	47164	reference	-0.0218422	-0.03939	-0.0042944	0.0540693	-0.0301022	0.138241	0.060225	0.002521	0.117929	0.0501667	-0.0199592	0.120293	-0.0602247	-0.310819	0.19037	0.00380014	0.0147039	0.208017	0.0407969	0.160875	0.637611	0.404157
nt5c3a	47536	reference	-0.0191666	-0.038004	-0.000329271	-0.144214	-0.235712	-0.0527159	0.0409794	-0.0211159	0.103075	0.029001	-0.0460734	0.104075	-0.150751	-0.415887	0.114384	0.00383019	0.0461278	0.00200772	0.195845	0.448965	0.265101	0.199562
il15	47615	reference	-0.0166207	-0.0351623	0.00192096	0.0332344	-0.0568054	0.123274	0.00303131	-0.0581374	0.0642	0.0504534	-0.0234516	0.124358	0.431202	0.170013	0.692392	0.00384059	0.0789325	0.469403	0.922622	0.180883	0.00121377	0.00581011
dctn2	47462	reference	-0.0185923	-0.0374229	0.000238377	-0.0907449	-0.181549	5.92379e-05	0.0224971	-0.0394525	0.0844468	0.10489	0.0299165	0.179862	0.0386535	-0.2261	0.303407	0.00388057	0.0529714	0.0501496	0.476603	0.0061067	0.774758	0.635945
kir2ds4	41151	reference	0.0215012	0.000992477	0.0420099	-0.126825	-0.224419	-0.0292315	-0.00114292	-0.0681213	0.0658354	0.0959947	0.0143258	0.177664	0.128029	-0.159497	0.415554	0.00389385	0.0398976	0.0108661	0.973319	0.0212368	0.382802	0.833086
serpini2	41151	reference	-0.00238019	-0.0221826	0.0174222	0.0100527	-0.0841798	0.104285	0.129741	0.0650693	0.194413	0.0216925	-0.0571636	0.100549	-0.121197	-0.39882	0.156426	0.00391034	0.813753	0.834375	8.43463e-05	0.589764	0.392196	0.330275
sh2d1a	47615	reference	-0.0326749	-0.0513715	-0.0139783	-0.122141	-0.212933	-0.0313483	-0.0249917	-0.0866716	0.0366883	-0.0254287	-0.0999515	0.0490941	-0.116279	-0.379651	0.147094	0.0039189	0.000614435	0.00837301	0.427104	0.503629	0.386855	0.513934
cd34	47959	reference	0.000758674	-0.0178182	0.0193355	-0.0231928	-0.112593	0.0662076	0.0575916	-0.00383301	0.119016	0.129463	0.0553912	0.203535	-0.182602	-0.447605	0.0824008	0.00396968	0.936201	0.61112	0.0661121	0.000613682	0.176842	0.025735
setmar	47164	reference	-0.0315046	-0.0491808	-0.0138283	-0.0762862	-0.161074	0.00850144	0.00238945	-0.0557369	0.0605158	-0.038725	-0.109364	0.0319141	-0.217476	-0.469904	0.0349527	0.0039825	0.000477429	0.0778246	0.935783	0.282605	0.091299	0.179926
il12rb2	40135	reference	-0.00515629	-0.025963	0.0156504	0.0322496	-0.0661082	0.130607	0.0789451	0.0109919	0.146898	0.112313	0.0294171	0.195208	-0.286264	-0.580637	0.00810897	0.00401136	0.627161	0.520453	0.0227872	0.00792042	0.0566533	0.0103817
icam2	48279	reference	0.00266091	-0.0161665	0.0214883	0.0398381	-0.0509906	0.130667	0.112023	0.0500071	0.17404	0.079934	0.00480372	0.155064	0.0767932	-0.190246	0.343832	0.00401533	0.781772	0.389972	0.000399776	0.0370443	0.572997	0.982237
sez6	40176	reference	0.0128746	-0.00715678	0.032906	0.0671746	-0.0277923	0.162142	0.0889876	0.0231448	0.15483	0.124234	0.0449479	0.20352	-0.0411418	-0.331247	0.248964	0.00403382	0.207767	0.165627	0.00807611	0.00213362	0.781042	0.279642
lepr	47705	reference	0.0129893	-0.00473	0.0307086	0.128279	0.0425035	0.214054	0.0393563	-0.0189519	0.0976645	0.0870637	0.0162762	0.157851	0.183383	-0.0688128	0.435579	0.00405477	0.150779	0.00337769	0.185858	0.0159265	0.154101	0.469634
mdga1	47315	reference	-0.013712	-0.0320602	0.00463626	0.00782714	-0.080325	0.0959793	0.109438	0.0491439	0.169732	-0.0110022	-0.0843405	0.062336	-0.0254701	-0.28793	0.23699	0.0041144	0.142995	0.861841	0.000374683	0.768727	0.849148	0.916852
slc27a4	46562	reference	-0.0330646	-0.0520089	-0.0141202	-0.0473499	-0.1391	0.0443999	-0.0363938	-0.0990516	0.026264	0.0580361	-0.0175756	0.133648	0.102716	-0.174244	0.379676	0.00412667	0.000624664	0.311774	0.254941	0.13248	0.467286	0.759598
sgsh	40626	reference	-0.0312001	-0.0513026	-0.0110975	-0.0591628	-0.15547	0.037144	-0.0879743	-0.153453	-0.022496	0.0157391	-0.0644123	0.0958906	-0.221105	-0.50421	0.0619991	0.00412929	0.00235126	0.228568	0.00845628	0.700325	0.125831	0.113439
pi16	41371	reference	0.0162317	-0.00323821	0.0357015	-0.00720264	-0.100065	0.0856592	0.0855645	0.0221533	0.148976	0.0799188	0.00227861	0.157559	0.34039	0.0667941	0.613986	0.00420269	0.10226	0.879168	0.00817767	0.0436452	0.0147513	0.0717171
spock1	47315	reference	0.00593406	-0.0123541	0.0242222	-0.00437847	-0.0922419	0.083485	-0.0651796	-0.125276	-0.00508281	-0.123429	-0.196527	-0.0503307	-0.0699125	-0.331513	0.191688	0.00424382	0.524794	0.922193	0.0335262	0.000935135	0.600412	0.69843
pdgfra	47705	reference	0.00723226	-0.0110759	0.0255404	0.0392659	-0.0493597	0.127891	0.109209	0.0489635	0.169455	-0.0213754	-0.0945151	0.0517644	0.251088	-0.00948833	0.511665	0.00424429	0.438779	0.385185	0.000381269	0.566768	0.0589456	0.047751
ighmbp2	39952	reference	-0.0305041	-0.0513965	-0.0096117	-0.0186654	-0.117934	0.0806031	0.0281887	-0.0401478	0.0965253	0.0949784	0.0116862	0.178271	-0.0992842	-0.404568	0.206	0.00424761	0.00421534	0.712471	0.418804	0.0254215	0.523844	0.227407
wfdc1	40291	reference	-0.038336	-0.0588129	-0.0178591	-0.0386221	-0.136378	0.0591342	-0.0103381	-0.0770713	0.056395	0.0527866	-0.0285394	0.134113	-0.0849509	-0.368892	0.19899	0.00424825	0.000243365	0.438713	0.761402	0.203309	0.557603	0.359106
flt3lg	48209	reference	0.0168286	-0.00104053	0.0346977	0.116972	0.0309269	0.203017	0.0873364	0.0284554	0.146217	0.0400278	-0.0312211	0.111277	-0.077545	-0.330759	0.175669	0.00426432	0.0649156	0.00771296	0.00364812	0.270841	0.548349	0.379434
megf10	47660	reference	-0.0123612	-0.0309567	0.00623433	0.0376442	-0.0524052	0.127693	0.0338354	-0.0273495	0.0950202	-0.138524	-0.212874	-0.0641749	-0.0405856	-0.302634	0.221462	0.00429127	0.192615	0.412583	0.278418	0.000260687	0.761461	0.479517
pdia3	40431	reference	-0.0330364	-0.0533949	-0.0126779	-0.0206097	-0.117212	0.0759922	-0.0289301	-0.0956903	0.0378301	0.0825205	0.00144554	0.163596	-0.145702	-0.441438	0.150034	0.00438337	0.00147087	0.675829	0.395684	0.0460529	0.334222	0.143421
dnajc9	41151	reference	-0.0286791	-0.0487149	-0.00864331	-0.1319	-0.227243	-0.0365567	0.00306385	-0.06237	0.0684977	0.0372563	-0.0425293	0.117042	0.146154	-0.134741	0.427049	0.00439478	0.00502524	0.00669997	0.926877	0.36007	0.307815	0.463363
optc	47462	reference	0.0242313	0.00647591	0.0419868	0.0426232	-0.0429962	0.128243	0.0958042	0.0373918	0.154217	0.0530115	-0.0176806	0.123704	0.119715	-0.129921	0.369352	0.00444805	0.00747802	0.329199	0.00130674	0.141622	0.347252	0.613145
pbk	39824	reference	-0.00175053	-0.0224615	0.0189605	0.0184102	-0.0797313	0.116552	0.0567153	-0.010996	0.124427	0.0798297	-0.00241817	0.162078	0.488442	0.193186	0.783698	0.00453596	0.868422	0.713115	0.100655	0.0571265	0.00118596	0.00875834
nrp1	47960	reference	0.00625453	-0.0120709	0.02458	0.0098694	-0.0788792	0.098618	0.122699	0.0623044	0.183093	-0.0286521	-0.101848	0.0445434	0.0561485	-0.202917	0.315214	0.00457374	0.503526	0.827457	6.84347e-05	0.442942	0.670983	0.535618
lamp1	40168	reference	-0.0331149	-0.0534413	-0.0127885	-0.053371	-0.150554	0.0438114	-0.0109498	-0.0773497	0.0554501	-0.114677	-0.195925	-0.0334292	-0.14674	-0.43455	0.14107	0.00459906	0.00140823	0.281749	0.746529	0.00566925	0.317646	0.833014
notch1	48279	reference	-0.00694964	-0.0250713	0.011172	0.0525459	-0.0348784	0.13997	0.0445609	-0.0151308	0.104253	0.12309	0.0507756	0.195404	-0.0965864	-0.353616	0.160443	0.00472384	0.452258	0.23878	0.143424	0.000849842	0.461411	0.105697
lgals9	47661	reference	-0.0307008	-0.0471269	-0.0142746	-0.0787359	-0.158274	0.000802194	0.00725638	-0.046781	0.0612938	-0.0323536	-0.0979347	0.0332275	-0.0530095	-0.284463	0.178444	0.0047245	0.000249266	0.0523557	0.792398	0.333576	0.653506	0.865909
tymp	47408	reference	-0.0237976	-0.0426021	-0.00499311	-0.0817015	-0.172548	0.00914512	0.0453642	-0.0165788	0.107307	0.0478144	-0.0272866	0.122915	-0.217944	-0.484743	0.0488545	0.00480728	0.0131251	0.0779562	0.151173	0.212082	0.109359	0.0593656
cxadr	47615	reference	-0.0322845	-0.0509837	-0.0135852	-0.0223652	-0.11317	0.06844	-0.0783509	-0.14004	-0.0166623	-0.0630069	-0.13754	0.0115264	-0.091186	-0.354596	0.172224	0.00488814	0.000714995	0.629276	0.0127986	0.0975458	0.497453	0.839582
fcar	47615	reference	-0.0357196	-0.0542405	-0.0171988	-0.0754446	-0.165383	0.0144943	-0.0402066	-0.101307	0.0208936	-0.0429151	-0.116737	0.0309072	-0.0940092	-0.354906	0.166888	0.004983	0.000156948	0.100153	0.197135	0.254536	0.480034	0.710952
pcdh9	41151	reference	-0.0137027	-0.0331043	0.00569888	0.0368138	-0.0555114	0.129139	0.0529692	-0.0103935	0.116332	0.120673	0.0434128	0.197933	0.0119124	-0.260091	0.283916	0.00502759	0.166275	0.43449	0.101322	0.00220471	0.931595	0.449448
pdgfrb	48279	reference	-0.00259171	-0.0211911	0.0160077	0.00011368	-0.0896151	0.0898425	0.0955749	0.0343097	0.15684	0.0419351	-0.0322854	0.116156	0.321049	0.0572443	0.584855	0.00506055	0.784766	0.998019	0.00223197	0.268118	0.0170679	0.0452017
sox2	41169	reference	0.0112354	-0.00923189	0.0317028	0.0383117	-0.0587654	0.135389	0.0628659	-0.00399749	0.129729	0.153652	0.0719383	0.235366	0.0139602	-0.273043	0.300964	0.00510389	0.281958	0.439215	0.0653596	0.000228489	0.924047	0.357304
shmt1	47818	reference	-0.0251894	-0.0438676	-0.00651107	-0.0992786	-0.189775	-0.00878183	0.0331147	-0.0283498	0.0945791	0.0584456	-0.0160903	0.132982	-0.064493	-0.328116	0.19913	0.00514148	0.00821399	0.0315433	0.290983	0.124325	0.631585	0.377516
ifnlr1	47615	reference	-0.028512	-0.0469436	-0.0100803	-0.0684658	-0.157972	0.0210398	-0.0677545	-0.12856	-0.00694869	0.0487298	-0.0247368	0.122197	0.0204748	-0.239165	0.280115	0.00525442	0.0024311	0.133808	0.0289673	0.193586	0.877166	0.836852
f3	47788	reference	-0.00923068	-0.0268032	0.00834187	0.0176149	-0.0670898	0.10232	0.0588446	0.000676001	0.117013	0.102221	0.0315692	0.172873	0.17517	-0.0728179	0.423158	0.00527179	0.303215	0.68357	0.0473964	0.00457305	0.166216	0.577978
eif1ax	41224	reference	-0.0340392	-0.0546528	-0.0134256	0.0100032	-0.0882753	0.108282	0.0469587	-0.020317	0.114234	-0.0475088	-0.129849	0.0348319	-0.19513	-0.487491	0.0972313	0.00528855	0.00121064	0.841873	0.171288	0.258108	0.190822	0.339232
cr2	47879	reference	-0.00623653	-0.0246515	0.0121785	0.0703986	-0.0187175	0.159515	0.0792027	0.018422	0.139983	0.0646473	-0.00885249	0.138147	0.240705	-0.0194277	0.500837	0.00564361	0.506828	0.121546	0.0106502	0.0847242	0.0697407	0.200268
psmg4	40135	reference	-0.0153754	-0.035484	0.00473325	-0.0878546	-0.182913	0.00720334	-0.0459221	-0.111596	0.0197514	-0.0279786	-0.108093	0.0521358	0.450755	0.166258	0.735252	0.00564968	0.133968	0.0700716	0.170525	0.49366	0.00190123	0.0014473
dnajc21	41224	reference	-0.0242911	-0.0446396	-0.00394259	-0.142112	-0.239126	-0.0450967	0.0403905	-0.0260202	0.106801	0.0232985	-0.0579833	0.10458	-0.119434	-0.408036	0.169167	0.00574231	0.0192998	0.00409223	0.23324	0.574243	0.417295	0.349234
cuzd1	40176	reference	-0.0209026	-0.0406765	-0.00112875	-0.0136026	-0.107349	0.0801435	-0.000282979	-0.0652794	0.0647134	-0.0573094	-0.135576	0.0209576	0.463844	0.177467	0.75022	0.00578629	0.0382806	0.776106	0.993191	0.151242	0.00150132	0.000558288
sec31a	40222	reference	-0.0211251	-0.0415743	-0.000675922	-0.111649	-0.208439	-0.0148597	0.0192611	-0.0475628	0.086085	0.0751174	-0.00604949	0.156284	-0.247075	-0.533516	0.0393651	0.00594861	0.0428936	0.0237686	0.57211	0.0696945	0.0909095	0.0333425
nmt1	41246	reference	-0.0167866	-0.0372005	0.00362731	-0.0772602	-0.174166	0.0196458	0.0147386	-0.0519337	0.081411	0.114242	0.0329263	0.195557	-0.221983	-0.508488	0.0645225	0.00597844	0.107024	0.118139	0.664811	0.00589561	0.128867	0.0264253
cd86	41151	reference	-0.00874698	-0.0284621	0.0109681	-0.0248801	-0.118697	0.0689371	0.0888835	0.024497	0.15327	0.0688501	-0.00965846	0.147359	-0.271181	-0.547581	0.00521809	0.00607267	0.384524	0.60321	0.0068179	0.0856417	0.0544846	0.0199676
milr1	46789	reference	0.0140344	-0.00474684	0.0328157	0.0108674	-0.0798298	0.101564	0.094929	0.0329658	0.156892	0.0787132	0.00394008	0.153486	0.257116	-0.0154034	0.529635	0.00608729	0.143028	0.814327	0.00267663	0.0390901	0.0644309	0.214461
ccl7	47615	reference	-0.0301586	-0.0479264	-0.0123907	-0.101491	-0.187773	-0.0152088	0.00898563	-0.0496302	0.0676015	-4.38943e-05	-0.0708646	0.0707768	-0.100279	-0.350568	0.150009	0.0061159	0.000878944	0.0211427	0.763824	0.999031	0.432288	0.448569
ilkap	46492	reference	-0.0341954	-0.0533035	-0.0150873	-0.0994585	-0.191933	-0.00698363	0.00259307	-0.060651	0.0658372	-0.00685659	-0.0831743	0.0694611	-0.114667	-0.393809	0.164475	0.00613185	0.000452614	0.0350334	0.935949	0.860222	0.420742	0.463836
angptl1	47014	reference	-0.0344149	-0.0529049	-0.015925	0.00754837	-0.0818847	0.0969815	0.0134539	-0.0472773	0.0741851	-0.00763156	-0.0814916	0.0662285	-0.174878	-0.438655	0.0888985	0.00616286	0.000264443	0.868606	0.664141	0.839513	0.193797	0.229904
gadd45gip1	40222	reference	-0.0266343	-0.0470914	-0.00617728	-0.0835488	-0.180376	0.0132782	0.0157765	-0.0510731	0.0826262	0.0804795	-0.000718746	0.161678	-0.189829	-0.47638	0.0967224	0.00626347	0.0107181	0.090799	0.643678	0.0520626	0.194145	0.0743284
il4r	47615	reference	0.00414438	-0.014263	0.0225517	-0.022821	-0.112209	0.0665665	0.0741306	0.013405	0.134856	0.085819	0.0124493	0.159189	0.310302	0.0510045	0.5696	0.00626692	0.659003	0.616796	0.0167296	0.0218762	0.0190029	0.101388
ing1	46488	reference	-0.027504	-0.0467618	-0.00824613	-0.132581	-0.225777	-0.0393858	-0.0144565	-0.0782235	0.0493104	0.0383932	-0.0384104	0.115197	-0.0827424	-0.364062	0.198577	0.00630927	0.00512369	0.00529996	0.656789	0.327196	0.56429	0.414045
mthfd2	41224	reference	0.0113756	-0.00921932	0.0319706	0.0511412	-0.0470486	0.149331	0.0310632	-0.0361518	0.0982782	0.0169197	-0.0653466	0.0991859	0.558582	0.266485	0.850679	0.00632671	0.278984	0.307328	0.365037	0.686865	0.000178366	0.000448793
c1qtnf9	40359	reference	0.0288059	0.00854867	0.0490632	0.095938	-0.00021807	0.192094	0.0961562	0.0296744	0.162638	0.0366138	-0.0440586	0.117286	0.00264912	-0.291375	0.296673	0.00647586	0.00531968	0.0505218	0.00458647	0.373701	0.985911	0.82664
gatd3	40222	reference	-0.0250753	-0.0454729	-0.00467776	-0.0748356	-0.171381	0.0217097	0.0304698	-0.0361854	0.097125	0.0809959	3.39091e-05	0.161958	-0.196851	-0.482568	0.0888666	0.00648784	0.0159783	0.1287	0.370271	0.0499041	0.176896	0.0658114
lonp1	40222	reference	-0.0199155	-0.0402147	0.000383677	-0.0687521	-0.164832	0.0273277	0.0221925	-0.0441413	0.0885262	0.109312	0.02874	0.189883	-0.171418	-0.455758	0.112921	0.00648864	0.0544901	0.160762	0.511994	0.00783655	0.237361	0.0617898
pla2g1b	48204	reference	0.00533863	-0.0125316	0.0232089	0.0271991	-0.0590273	0.113426	0.101902	0.0430852	0.160719	0.0551019	-0.0161982	0.126402	-0.198584	-0.451833	0.0546654	0.00650433	0.558186	0.536404	0.000684866	0.129847	0.124317	0.0579468
klrk1	41224	reference	-0.0396782	-0.0599838	-0.0193727	-0.0245977	-0.121408	0.0722124	-0.0123174	-0.0785879	0.053953	0.0255078	-0.0556024	0.106618	-0.0222138	-0.310206	0.265779	0.00660192	0.000128336	0.618482	0.715635	0.537638	0.879832	0.7538
pdzk1	40135	reference	-0.0346693	-0.0550651	-0.0142735	-0.0153613	-0.111777	0.0810541	-0.0833883	-0.15	-0.016777	-0.050106	-0.131364	0.0311525	-0.156365	-0.444924	0.132195	0.00660558	0.000863968	0.75483	0.0141444	0.226824	0.288198	0.485781
efcab2	40580	reference	-0.0165879	-0.0371286	0.00395283	-0.0502687	-0.14767	0.0471326	0.0404246	-0.0267314	0.107581	0.125584	0.0438332	0.207335	-0.0648884	-0.353921	0.224145	0.00665862	0.113466	0.311752	0.238072	0.00260595	0.659919	0.212438
mecr	40222	reference	-0.0205661	-0.0409789	-0.000153197	-0.0737395	-0.170357	0.0228783	0.0162731	-0.0504322	0.0829783	0.108555	0.0275318	0.189577	-0.170272	-0.456204	0.11566	0.00666008	0.0483053	0.134686	0.632541	0.00864163	0.243141	0.0650656
lbp	47879	reference	-0.0217472	-0.039941	-0.00355337	0.0560578	-0.031988	0.144104	-0.0585912	-0.118642	0.0014596	-0.0408144	-0.113431	0.0318027	-0.309568	-0.566576	-0.0525594	0.0067014	0.0191429	0.212067	0.0558343	0.270631	0.0182373	0.0478294
lrrn1	46789	reference	-0.00675619	-0.025256	0.0117436	-0.046963	-0.136301	0.042375	0.0148405	-0.0461942	0.0758752	-0.107261	-0.180913	-0.033608	-0.354467	-0.622903	-0.0860318	0.00678195	0.474117	0.302857	0.633668	0.00431403	0.00965127	0.0807571
ceacam6	41319	reference	-0.0158452	-0.0345649	0.00287455	0.0171857	-0.0720474	0.106419	0.0969953	0.0359417	0.158049	-0.0311892	-0.105861	0.043483	0.101432	-0.16727	0.370135	0.00679642	0.0971142	0.705814	0.00184779	0.412982	0.459373	0.349751
micall2	40176	reference	-0.00975166	-0.0302681	0.0107648	-0.0349162	-0.132183	0.0623501	0.0606249	-0.00681216	0.128062	0.130109	0.0489028	0.211315	-0.0813698	-0.3785	0.21576	0.006836	0.351539	0.481686	0.0780716	0.00168861	0.591438	0.177072
hnmt	47100	reference	-0.029993	-0.0474168	-0.0125693	-0.10175	-0.185357	-0.0181424	0.0049321	-0.0524063	0.0622705	-0.0170877	-0.0865746	0.0523991	-0.000913901	-0.249566	0.247739	0.00684267	0.000741605	0.0170678	0.866116	0.629813	0.994252	0.901955
ccl23	47896	reference	-0.025777	-0.0434536	-0.00810036	-0.0310079	-0.116543	0.0545272	-0.0335136	-0.0916736	0.0246465	0.0788714	0.00832747	0.149415	-0.0836776	-0.333353	0.165998	0.00684907	0.00426244	0.477375	0.258727	0.0284286	0.511254	0.21793
nos3	46562	reference	-0.0298626	-0.0480231	-0.0117021	-0.0675381	-0.155492	0.0204153	-0.0376634	-0.0977286	0.0224017	0.0527229	-0.0197601	0.125206	0.037083	-0.228417	0.302583	0.00686999	0.00126947	0.132314	0.219073	0.153967	0.784271	0.911029
elac1	41246	reference	-0.0174255	-0.0376692	0.0028182	-0.112109	-0.208207	-0.0160114	0.0406815	-0.0254349	0.106798	0.0806042	-3.33415e-05	0.161242	-0.177372	-0.461489	0.106744	0.00690596	0.0915802	0.0222247	0.227823	0.0500948	0.221099	0.0858668
tor1aip1	40222	reference	-0.0244109	-0.044947	-0.00387475	-0.166256	-0.263457	-0.0690545	-0.0375304	-0.104638	0.0295776	0.0137341	-0.0677779	0.0952461	-0.0415711	-0.329229	0.246087	0.00701195	0.0198196	0.000801649	0.273019	0.741215	0.776984	0.716061
myoc	47697	reference	0.0192334	0.00105209	0.0374146	0.0421103	-0.0459597	0.13018	0.108599	0.0486003	0.168598	0.0189327	-0.0537799	0.0916453	-0.0959799	-0.35226	0.160301	0.00707609	0.0381374	0.348675	0.000389036	0.609814	0.462924	0.396275
atp6v1f	46488	reference	-0.0215223	-0.0404985	-0.00254608	-0.140533	-0.232366	-0.0487002	0.00346926	-0.0593652	0.0663038	0.0534002	-0.0222803	0.129081	-0.0015994	-0.278805	0.275606	0.00721572	0.026221	0.00270622	0.913823	0.166675	0.990977	0.706651
mybpc1	41326	reference	-0.0259393	-0.044631	-0.00724768	-0.0111029	-0.100421	0.0782149	-0.0396876	-0.100535	0.0211598	-0.113123	-0.187691	-0.038554	0.118775	-0.146608	0.384158	0.00726949	0.00653056	0.807506	0.201108	0.00294685	0.380369	0.0980908
adgrg1	47462	reference	-0.0298381	-0.0468827	-0.0127935	-0.0775002	-0.159692	0.00469149	-0.0142514	-0.0703253	0.0418226	-0.0314933	-0.0993554	0.0363687	-0.181774	-0.421417	0.0578686	0.00727113	0.000601475	0.0645888	0.618385	0.363038	0.137097	0.2354
nphs1	40135	reference	-0.0186895	-0.0391655	0.00178645	-0.0114614	-0.108256	0.085333	-0.081481	-0.148354	-0.0146079	-0.0943013	-0.175879	-0.0127235	-0.32039	-0.610084	-0.0306962	0.00728216	0.0736193	0.816473	0.0169369	0.0234737	0.0301867	0.139603
tk1	40580	reference	-0.0341197	-0.0547005	-0.013539	-0.0113416	-0.108933	0.0862496	0.0334072	-0.0338797	0.100694	0.0201635	-0.0617469	0.102074	-0.226473	-0.516069	0.0631238	0.00732529	0.00115737	0.819815	0.330495	0.62946	0.125335	0.107092
cpxm2	41326	reference	-0.0184268	-0.0376412	0.000787659	0.0317437	-0.0600722	0.12356	0.0285821	-0.0339671	0.0911313	0.104577	0.0279232	0.181231	0.164667	-0.108138	0.437473	0.00733358	0.0601595	0.498002	0.37045	0.00749801	0.236783	0.676692
itgb1	47642	reference	-0.0314007	-0.0495966	-0.0132048	-0.0729919	-0.161113	0.0151296	0.0109713	-0.0490814	0.0710241	-0.0011953	-0.0739522	0.0715616	-0.188407	-0.444821	0.0680068	0.00739138	0.00071913	0.10449	0.720281	0.974312	0.149825	0.167196
tff3	47646	reference	-0.0251519	-0.0435928	-0.00671096	0.00150567	-0.0880008	0.0910122	0.0028666	-0.0579795	0.0637126	0.0887298	0.0151348	0.162325	0.0992017	-0.160707	0.359111	0.00756986	0.00751357	0.973698	0.926428	0.0181272	0.454407	0.939232
mtif3	41151	reference	-0.0167491	-0.0369624	0.00346415	-0.0734459	-0.169634	0.0227419	0.0139194	-0.0520941	0.0799328	0.119813	0.0393202	0.200305	-0.129882	-0.413265	0.153502	0.00764027	0.104359	0.134503	0.679401	0.00353056	0.369017	0.0955817
vwc2	47164	reference	-0.0229721	-0.0403955	-0.0055487	-0.0142872	-0.0978635	0.0692891	0.0139132	-0.043409	0.0712353	0.0870712	0.0175385	0.156604	0.0527161	-0.196108	0.30154	0.0077138	0.00976334	0.737581	0.634267	0.0141158	0.67796	0.793712
hbq1	48086	reference	-0.00466457	-0.0228203	0.0134912	-0.0719914	-0.159492	0.0155091	-0.0518165	-0.111869	0.0082359	-0.105329	-0.178031	-0.0326269	0.221025	-0.0359622	0.478011	0.00771406	0.614569	0.106836	0.0908038	0.00451863	0.0918537	0.0162663
itgal	40135	reference	-0.0235384	-0.0436847	-0.00339202	-0.0729212	-0.168157	0.022315	0.0287675	-0.0370291	0.0945641	0.0023527	-0.0779119	0.0826173	-0.400183	-0.685214	-0.115153	0.00771737	0.0220247	0.133424	0.391472	0.954186	0.00592811	0.00751453
gmpr	48209	reference	-0.0170423	-0.0353975	0.00131286	-0.128095	-0.216481	-0.0397099	0.0107921	-0.0496904	0.0712747	0.0576121	-0.0155747	0.130799	0.152918	-0.107184	0.413019	0.00775222	0.0687922	0.00450462	0.726541	0.12286	0.249194	0.487926
f12	41389	reference	-0.0141412	-0.0338951	0.00561268	0.0103009	-0.0837075	0.104309	-0.100436	-0.164775	-0.0360976	-0.0979815	-0.176759	-0.0192039	-0.115584	-0.396217	0.165049	0.00780138	0.160588	0.829949	0.00221699	0.0147802	0.419515	0.905477
ttf2	40176	reference	-0.0209205	-0.0413139	-0.000527139	-0.0678194	-0.164502	0.0288637	0.0743838	0.00735119	0.141416	0.054584	-0.026135	0.135303	0.157108	-0.13824	0.452456	0.00783498	0.0443652	0.169177	0.0296381	0.185043	0.297132	0.510317
gpa33	47462	reference	-0.00644959	-0.0252562	0.012357	-0.0377159	-0.128404	0.0529725	-0.0571824	-0.119053	0.00468827	-0.120309	-0.195187	-0.0454317	-0.226629	-0.491045	0.0377876	0.00786476	0.501478	0.414996	0.0700709	0.00163793	0.0929815	0.446768
entr1	40222	reference	-0.0381654	-0.0582872	-0.0180436	-0.0637761	-0.159016	0.0314641	-0.0521871	-0.117941	0.0135669	-0.0431855	-0.123053	0.036682	-0.00730514	-0.28916	0.27455	0.00791227	0.000201385	0.189359	0.119808	0.289236	0.959485	0.809683
slitrk2	48086	reference	0.0019629	-0.0155544	0.0194802	-0.0447998	-0.129223	0.0396236	0.0472275	-0.0107131	0.105168	0.113325	0.0431798	0.18347	0.182394	-0.0655559	0.430343	0.00792806	0.826161	0.298301	0.110136	0.00154353	0.149365	0.598131
casp10	46562	reference	-0.0304095	-0.0494785	-0.0113405	-0.0895302	-0.181884	0.00282323	0.00121291	-0.0618571	0.0642829	0.0488427	-0.0272663	0.124952	0.0428385	-0.235944	0.32162	0.00798912	0.00177522	0.0574265	0.969932	0.208459	0.763277	0.967412
marco	47705	reference	-0.0122004	-0.0302277	0.00582687	0.0300776	-0.0571883	0.117344	0.0737227	0.0144011	0.133044	-0.031299	-0.103317	0.0407186	0.299574	0.042995	0.556153	0.00800409	0.184685	0.499329	0.0148611	0.394315	0.0221155	0.0146314
siglec1	47896	reference	-0.0221603	-0.0398089	-0.00451171	0.00251332	-0.0828861	0.0879127	0.0609078	0.00284	0.118976	0.00692639	-0.0635056	0.0773584	0.209711	-0.0395687	0.45899	0.00800761	0.0138557	0.954001	0.0398	0.847155	0.0991756	0.123695
pcdh17	47705	reference	0.0159455	-0.0023119	0.0342029	0.128534	0.0401537	0.216913	0.0656378	0.00555901	0.125717	0.066791	-0.00614599	0.139728	0.0599488	-0.199905	0.319803	0.00806858	0.0869362	0.00436682	0.0322492	0.0726833	0.651143	0.960241
igfbpl1	47705	reference	-0.0153842	-0.0327689	0.0020005	0.0572594	-0.0268959	0.141415	0.048738	-0.00846896	0.105945	0.0631176	-0.00633298	0.132568	0.196507	-0.0509266	0.44394	0.00808941	0.0828413	0.182343	0.0949552	0.0748721	0.119571	0.30743
chek2	46811	reference	0.0201967	0.000980487	0.0394129	0.0369813	-0.0552819	0.129244	0.03556	-0.0279258	0.0990458	0.132054	0.055833	0.208275	-0.115175	-0.396923	0.166572	0.00811735	0.0394019	0.432093	0.272274	0.000684982	0.423001	0.095826
smad3	41128	reference	-0.0134679	-0.0336458	0.0067099	-0.057559	-0.153529	0.0384108	0.038299	-0.0276078	0.104206	0.124234	0.0439231	0.204544	-0.0959146	-0.378651	0.186821	0.00816493	0.190799	0.239783	0.254716	0.00243103	0.50611	0.140796
prok1	47615	reference	-0.0136513	-0.0273106	7.90248e-06	0.00672181	-0.0596086	0.0730523	-0.0814229	-0.126485	-0.0363611	-0.0258335	-0.0802778	0.0286109	-0.080552	-0.272965	0.111861	0.00825376	0.0501327	0.842557	0.00039811	0.352369	0.411911	0.590496
clstn3	41224	reference	-0.0279875	-0.047803	-0.00817193	0.0227696	-0.0717043	0.117243	0.0526916	-0.0119796	0.117363	0.0496646	-0.0294883	0.128818	-0.104661	-0.385704	0.176381	0.00826776	0.00563688	0.636648	0.110285	0.218772	0.465444	0.298653
mtus1	40580	reference	-0.0330329	-0.0530145	-0.0130513	-0.0990444	-0.193794	-0.00429462	-0.00773557	-0.0730634	0.0575922	0.038838	-0.0406876	0.118364	-0.0531585	-0.334323	0.228006	0.00827729	0.00119522	0.040482	0.81647	0.338463	0.710958	0.535855
igfbp7	48279	reference	-0.0269943	-0.0443801	-0.00960837	0.0574448	-0.0264297	0.141319	0.0318104	-0.0254576	0.0890785	-0.0125637	-0.0819417	0.0568144	0.0985029	-0.148091	0.345096	0.00835348	0.00234186	0.179475	0.276283	0.722638	0.433668	0.393885
bola2_bola2b	40222	reference	-0.0284191	-0.0486225	-0.00821559	-0.133001	-0.228628	-0.0373744	-0.0243458	-0.0903668	0.0416752	0.0273218	-0.0528699	0.107513	0.117115	-0.165884	0.400114	0.00835964	0.00583515	0.0064121	0.469823	0.504271	0.417296	0.548324
krt17	39952	reference	-0.00108636	-0.0218885	0.0197157	-0.0500122	-0.148852	0.0488273	0.0446582	-0.023383	0.112699	0.149402	0.0664699	0.232334	0.0222717	-0.281693	0.326236	0.00838164	0.918472	0.321321	0.198296	0.000414498	0.885807	0.427564
scrn1	47615	reference	-0.0283649	-0.0471542	-0.0095756	-0.111184	-0.202426	-0.0199415	0.0238165	-0.0381692	0.0858022	0.016825	-0.0580672	0.0917172	0.0125181	-0.25216	0.277196	0.00848619	0.00308895	0.0169265	0.451401	0.659701	0.926142	0.975436
itgam	47697	reference	-0.00636868	-0.0243889	0.0116516	-0.103804	-0.191094	-0.016514	0.0810186	0.0215511	0.140486	-0.0177908	-0.0898594	0.0542779	-0.154418	-0.408429	0.0995928	0.00850703	0.488499	0.019767	0.00758038	0.628497	0.233451	0.308867
crh	46486	reference	0.0158905	-0.00291353	0.0346945	0.0228405	-0.0675721	0.113253	0.0314582	-0.030575	0.0934913	0.122892	0.0477541	0.19803	0.260931	-0.0109666	0.532829	0.00866129	0.0976624	0.620497	0.320248	0.0013482	0.0599836	0.33592
c4bpb	47843	reference	-0.00701076	-0.0246197	0.0105982	-0.0234974	-0.108225	0.0612304	-0.0531052	-0.110949	0.00473913	-0.123058	-0.193526	-0.0525895	-0.133605	-0.384497	0.117286	0.00866885	0.435188	0.586743	0.0719568	0.000620441	0.296605	0.936565
hdgf	48016	reference	-0.0111694	-0.0300045	0.00766577	-0.119327	-0.210035	-0.0286195	-0.0410132	-0.103268	0.0212418	0.0905567	0.0151891	0.165924	0.0332515	-0.23315	0.299653	0.00867359	0.245119	0.00992822	0.196625	0.0185256	0.806734	0.683986
pcyt2	41151	reference	-0.0254493	-0.0456828	-0.00521578	-0.113664	-0.209948	-0.0173795	0.0249446	-0.0411349	0.0910241	0.0600162	-0.0205567	0.140589	-0.100018	-0.383685	0.183649	0.00877661	0.0136949	0.020683	0.459367	0.144309	0.489518	0.285909
lamb1	40222	reference	-0.0383557	-0.0585825	-0.0181289	7.45957e-05	-0.0956626	0.0958118	-0.015899	-0.0819963	0.0501982	-0.0412128	-0.121497	0.0390715	-0.169238	-0.452564	0.114088	0.00889099	0.000202073	0.998781	0.637312	0.314349	0.241698	0.392629
larp1	41128	reference	-0.0250706	-0.0455185	-0.00462275	-0.126621	-0.223875	-0.0293668	0.0119656	-0.0548233	0.0787546	0.0643363	-0.0170494	0.145722	-0.0271388	-0.313659	0.259382	0.0089791	0.0162597	0.0107183	0.725478	0.121289	0.85272	0.545904
cct5	46559	reference	-0.0269748	-0.0459525	-0.00799703	-0.100479	-0.191697	-0.00925962	0.0112807	-0.0512264	0.0737877	0.0427552	-0.0330788	0.118589	0.133477	-0.141137	0.408091	0.00910076	0.00533935	0.0308571	0.723547	0.269141	0.340763	0.531192
il1b	46562	reference	-0.0352933	-0.0541068	-0.0164797	-0.0677105	-0.158633	0.0232118	-0.0255603	-0.0877119	0.0365914	0.00471918	-0.0701132	0.0795515	-0.0846304	-0.356959	0.187698	0.00932394	0.000236363	0.144397	0.420207	0.901629	0.542457	0.533869
prss22	40135	reference	-0.0308503	-0.0511986	-0.010502	-0.0765944	-0.172785	0.0195966	-0.0100714	-0.0765275	0.0563848	0.0722428	-0.00882646	0.153312	0.0267826	-0.261105	0.31467	0.00932775	0.00296414	0.118599	0.766438	0.0807101	0.855314	0.765012
doc2b	40176	reference	0.0246069	0.00397893	0.0452348	0.0209605	-0.0768345	0.118755	0.0861487	0.0183451	0.153952	0.0857091	0.00406181	0.167356	0.254975	-0.0437698	0.55372	0.00933012	0.0193873	0.67442	0.0127664	0.0396416	0.0943635	0.282574
afm	41389	reference	-0.036076	-0.0547011	-0.0174508	-0.0390449	-0.127682	0.0495918	-0.0145857	-0.075248	0.0460767	0.00747571	-0.0668005	0.0817519	-0.060954	-0.325551	0.203643	0.00935865	0.000146985	0.387923	0.637452	0.843616	0.651616	0.624415
pvalb	47863	reference	-0.013387	-0.0321429	0.00536896	-0.106043	-0.196418	-0.0156669	0.0390247	-0.0229878	0.101037	0.0830104	0.00776373	0.158257	0.105093	-0.162271	0.372456	0.00938014	0.161834	0.0214645	0.217416	0.0306045	0.441053	0.875767
btd	41389	reference	-0.0358181	-0.0558425	-0.0157937	-0.050504	-0.1458	0.0447918	-0.0231568	-0.0883765	0.0420629	0.00259265	-0.0772637	0.082449	0.197012	-0.087464	0.481488	0.00944996	0.000455485	0.298925	0.486481	0.949261	0.174662	0.195727
apol1	41371	reference	-0.0275601	-0.0464274	-0.00869279	-0.110409	-0.200397	-0.0204212	-0.0630997	-0.124549	-0.00165088	-0.0240185	-0.0992559	0.0512189	-0.113896	-0.379025	0.151233	0.00945164	0.00419773	0.0161851	0.0441549	0.531509	0.399793	0.521346
sell	41389	reference	0.000161926	-0.0194915	0.0198153	0.0424098	-0.0511205	0.13594	0.0809199	0.0169085	0.144931	0.0971695	0.0187926	0.175546	0.235484	-0.0437208	0.51469	0.00952239	0.987116	0.374148	0.013225	0.0151038	0.0983179	0.348327
sirpa	47822	reference	-0.0235469	-0.0422556	-0.00483815	-0.0107596	-0.100878	0.0793584	0.0468655	-0.0148642	0.108595	0.0490615	-0.0254133	0.123536	0.217186	-0.0469296	0.481301	0.00958097	0.0136331	0.814975	0.136743	0.196643	0.107024	0.228279
casp1	46562	reference	-0.018962	-0.0380785	0.000154488	-0.0412396	-0.133823	0.0513437	-0.0942883	-0.157515	-0.0310613	-0.0914322	-0.167731	-0.0151337	0.0209435	-0.258533	0.300419	0.00965428	0.0518803	0.382638	0.00346948	0.0188391	0.883227	0.445628
tars1	41128	reference	-0.0235629	-0.044154	-0.00297193	0.0116046	-0.0863304	0.10954	0.00695471	-0.0603017	0.0742112	0.109037	0.0270817	0.190992	-0.151446	-0.439972	0.13708	0.00981506	0.0249076	0.816346	0.839388	0.00911858	0.303576	0.0876917
ctrc	47661	reference	0.00453001	-0.0139405	0.0230006	0.063171	-0.0261807	0.152523	0.0781892	0.0174182	0.13896	-0.0394424	-0.113138	0.0342532	-0.311809	-0.574513	-0.049104	0.00997259	0.630729	0.16584	0.011679	0.294177	0.0200028	0.0496492
grsf1	39609	reference	-0.0254959	-0.0462154	-0.00477648	-0.0728711	-0.171354	0.0256113	-0.0156133	-0.0834177	0.0521911	0.0825024	0.000242785	0.164762	-0.244085	-0.538646	0.0504762	0.0100735	0.0158754	0.146983	0.651751	0.0493277	0.104351	0.03575
dapp1	47615	reference	-0.0104787	-0.0293347	0.00837728	-0.0959986	-0.187565	-0.00443224	0.0299353	-0.0322705	0.0921411	0.0828264	0.00766834	0.157985	-0.247383	-0.513001	0.0182349	0.0100829	0.27606	0.0398953	0.345575	0.0307782	0.0679383	0.0186565
tnfsf8	41319	reference	-0.00732296	-0.0273569	0.0127109	0.0529642	-0.0425334	0.148462	0.115299	0.0499587	0.180638	-0.0121129	-0.0920274	0.0678015	-0.00307204	-0.290638	0.284494	0.0101536	0.473722	0.27702	0.000543438	0.766401	0.983295	0.952503
lypd8	46559	reference	0.00130525	-0.0166181	0.0192286	0.141657	0.0555065	0.227808	0.061217	0.00218286	0.120251	0.0340641	-0.0375567	0.105685	-0.0268698	-0.286227	0.232487	0.010309	0.886499	0.00127013	0.0421098	0.351229	0.839088	0.656083
pcdhb15	41128	reference	0.00780246	-0.0124107	0.0280156	0.114324	0.0181866	0.210462	0.0680042	0.00198205	0.134026	0.0981205	0.0176693	0.178572	0.152903	-0.130328	0.436134	0.0103662	0.449302	0.0197685	0.0435079	0.0168301	0.290006	0.714464
clstn2	48209	reference	-0.0168215	-0.0352764	0.00163349	-0.0543138	-0.14318	0.034552	0.0727558	0.0119445	0.133567	0.0582243	-0.0153604	0.131809	-0.087103	-0.348618	0.174412	0.0103714	0.0740201	0.230947	0.0190313	0.120939	0.513874	0.29283
mansc4	39952	reference	-0.0224824	-0.0431079	-0.00185679	0.093425	-0.00457574	0.191426	0.0554041	-0.0120597	0.122868	-0.00485373	-0.0870822	0.0773747	0.208677	-0.0927076	0.510062	0.0103763	0.032647	0.0616986	0.107481	0.907895	0.174754	0.178964
ca6	47543	reference	0.0216693	0.00445297	0.0388857	0.0099376	-0.073496	0.0933712	0.0888861	0.032083	0.145689	0.0335054	-0.0352407	0.102251	-0.129846	-0.372131	0.112439	0.0104238	0.0136298	0.815411	0.00216303	0.339446	0.293532	0.202122
il22	41128	reference	-0.0334014	-0.0528833	-0.0139195	0.0310876	-0.061572	0.123747	-0.0344995	-0.0981332	0.0291341	0.037914	-0.0396267	0.115455	-0.0755881	-0.348572	0.197396	0.0105125	0.000778913	0.510803	0.28795	0.337884	0.587324	0.431584
cfhr5	40824	reference	-0.0112632	-0.0311814	0.0086549	-0.0846835	-0.179948	0.0105808	-0.111266	-0.175992	-0.0465401	0.0181425	-0.0611555	0.0974406	0.0797695	-0.198268	0.357807	0.0105796	0.267719	0.0814587	0.000754185	0.653844	0.573891	0.675103
folh1	40135	reference	-0.00448158	-0.0254351	0.0164719	-0.0703857	-0.169437	0.028666	-0.028062	-0.0964946	0.0403706	-0.102351	-0.185831	-0.0188707	-0.407903	-0.704353	-0.111454	0.0106365	0.675061	0.163693	0.42155	0.0162619	0.0070014	0.0510603
abhd14b	47171	reference	-0.0282794	-0.0470748	-0.00948404	-0.110339	-0.2007	-0.0199784	-0.00911166	-0.0709611	0.0527378	0.0196701	-0.0554013	0.0947415	-0.154362	-0.422833	0.114108	0.0106832	0.00318935	0.0166984	0.772775	0.607562	0.259769	0.219582
immt	41128	reference	-0.0305989	-0.0501549	-0.0110429	-0.0700554	-0.163068	0.0229568	0.0463964	-0.0174794	0.110272	0.0034866	-0.0743492	0.0813224	-0.0278027	-0.301826	0.24622	0.0107584	0.00216495	0.139882	0.15455	0.930038	0.842369	0.828996
fgfbp1	47843	reference	0.0166141	-0.00150106	0.0347294	0.0469491	-0.0402145	0.134113	0.0417566	-0.0177507	0.101264	-0.0842129	-0.156707	-0.0117186	-0.222442	-0.480547	0.0356617	0.0107896	0.0722462	0.291099	0.169029	0.0227997	0.0911871	0.310638
dapk2	40135	reference	-0.0362422	-0.0570977	-0.0153867	-0.0711125	-0.169701	0.027476	-0.0372291	-0.105342	0.0308834	0.0281202	-0.0549697	0.11121	-0.144597	-0.439661	0.150466	0.0107956	0.000659658	0.157435	0.284035	0.507121	0.336799	0.267856
nubp1	41128	reference	-0.0248109	-0.0454451	-0.00417676	-0.0625558	-0.160696	0.0355844	0.0409114	-0.026486	0.108309	-0.0408098	-0.122937	0.0413173	-0.35047	-0.6396	-0.061339	0.0108136	0.0184394	0.211547	0.234145	0.330085	0.0175136	0.0427814
cdon	47737	reference	-0.0186491	-0.0370307	-0.000267557	-0.127817	-0.216808	-0.0388256	0.011467	-0.0490303	0.0719642	-0.0381018	-0.111499	0.0352958	-0.243282	-0.502513	0.0159498	0.0108665	0.0467574	0.00487762	0.710259	0.308934	0.0658597	0.13423
acan	47238	reference	0.0140928	-0.00327154	0.0314572	0.0260904	-0.0579714	0.110152	0.107882	0.050736	0.165029	0.00443688	-0.0647808	0.0736545	0.0488855	-0.19698	0.294751	0.0108796	0.111675	0.54297	0.000215704	0.900019	0.696752	0.732194
lrp1	47462	reference	0.0159737	-0.00227038	0.0342177	0.0757825	-0.012193	0.163758	0.0730087	0.0129888	0.133029	-0.0255643	-0.0982018	0.0470732	0.282078	0.0255711	0.538584	0.0108916	0.0861503	0.0913479	0.0171212	0.490314	0.031135	0.0232506
clta	46811	reference	-0.025414	-0.0444473	-0.00638065	-0.0330355	-0.12442	0.0583496	0.0625412	-0.00034032	0.125423	0.0408126	-0.0346832	0.116308	-0.0310033	-0.31007	0.248063	0.0109587	0.00887137	0.478613	0.0512528	0.289345	0.827624	0.625242
olfm4	38918	reference	-0.0302415	-0.0510415	-0.00944153	-0.0829471	-0.181834	0.0159397	-0.0760562	-0.144393	-0.00771929	-0.0452402	-0.128192	0.0377112	-0.225218	-0.525215	0.0747791	0.0110852	0.00437807	0.100167	0.0291577	0.285093	0.141176	0.255615
gpc1	48086	reference	-0.00482723	-0.0229215	0.013267	0.00177604	-0.0854281	0.0889801	0.0341576	-0.0256914	0.0940066	0.115028	0.0425729	0.187484	-0.222102	-0.478218	0.0340141	0.0111027	0.601048	0.968158	0.2633	0.00186147	0.089192	0.0127503
frzb	47158	reference	-0.0308906	-0.0484691	-0.013312	-0.072672	-0.157079	0.0117353	-0.0359116	-0.0937417	0.0219184	0.00806678	-0.0620864	0.07822	-0.0977031	-0.348745	0.153339	0.0111243	0.000573017	0.091512	0.223557	0.821686	0.445575	0.424899
sf3b4	47462	reference	-0.0144955	-0.0333341	0.00434304	-0.142764	-0.233606	-0.0519216	0.026285	-0.0356907	0.0882607	0.0506638	-0.0243407	0.125668	0.0485176	-0.216348	0.313383	0.0111955	0.131522	0.00206929	0.405822	0.185528	0.719572	0.987767
krt8	39992	reference	-0.0353228	-0.0552881	-0.0153576	0.0277579	-0.0672449	0.122761	0.0102883	-0.0550338	0.0756104	0.00968374	-0.0696686	0.0890361	-0.123389	-0.418721	0.171943	0.0112027	0.000525471	0.566865	0.757547	0.810959	0.412852	0.392307
gpkow	46562	reference	-0.0306674	-0.0497805	-0.0115543	-0.0408239	-0.133391	0.0517431	-0.0760852	-0.139301	-0.0128693	-0.036867	-0.113152	0.039418	-0.167394	-0.446821	0.112033	0.0112289	0.00166258	0.38737	0.0183269	0.343524	0.240332	0.375575
itprip	39992	reference	0.00518219	-0.0157139	0.0260783	0.118592	0.0191594	0.218024	0.0361473	-0.0322205	0.104515	0.125741	0.0426889	0.208793	0.0905963	-0.218505	0.399698	0.0113086	0.626912	0.019408	0.300068	0.00300433	0.56565	0.829097
golga3	41246	reference	-0.0261262	-0.0463799	-0.00587252	-0.0825405	-0.178686	0.0136051	0.0173321	-0.0488171	0.0834813	0.07916	-0.0015174	0.159837	0.0537895	-0.230468	0.338047	0.0113446	0.0114645	0.0924467	0.607565	0.0544672	0.71072	0.865925
siglec5	47697	reference	-0.00280156	-0.0210679	0.0154648	0.0365351	-0.0519471	0.125017	0.0436425	-0.0166372	0.103922	0.126637	0.053584	0.19969	-0.0343131	-0.291793	0.223167	0.0115108	0.763712	0.418342	0.155891	0.000680163	0.793938	0.236966
aprt	47237	reference	-0.0110693	-0.0296995	0.0075609	-0.109579	-0.199099	-0.0200591	0.0589148	-0.00225349	0.120083	0.0629577	-0.0114422	0.137358	-0.060634	-0.326884	0.205616	0.0115592	0.244203	0.0164347	0.0590582	0.0972075	0.655339	0.379325
c5	41389	reference	-0.0247771	-0.0448007	-0.00475344	-0.0135306	-0.108823	0.0817615	-0.102309	-0.167526	-0.0370914	-0.0670781	-0.146931	0.0127751	-0.0245099	-0.308975	0.259955	0.0116422	0.0152994	0.78078	0.00210811	0.0996782	0.865893	0.776949
gh1	47631	reference	0.0322626	0.0148802	0.0496449	0.0572293	-0.0270356	0.141494	0.011143	-0.0460718	0.0683578	-0.000263458	-0.0696596	0.0691327	0.0871904	-0.160043	0.334424	0.011736	0.000275168	0.183142	0.702666	0.994063	0.489426	0.503049
man2b2	41326	reference	-0.0264458	-0.0462972	-0.00659445	-0.0160563	-0.110916	0.0788031	-0.0871414	-0.151764	-0.0225188	0.0379764	-0.0412187	0.117171	0.128582	-0.153266	0.41043	0.0118284	0.0090278	0.74007	0.00822003	0.347281	0.37123	0.542813
ptprz1	41326	reference	0.00803087	-0.0102489	0.0263106	0.150257	0.0629071	0.237606	0.0568486	-0.00265785	0.116355	0.00453059	-0.0683947	0.0774559	0.0808112	-0.178723	0.340346	0.0118686	0.389188	0.000748061	0.0611477	0.903082	0.541672	0.577939
tnfrsf11b	47660	reference	-0.0295929	-0.0466472	-0.0125385	-0.0106755	-0.0932615	0.0719106	0.00627423	-0.0498396	0.0623881	-0.0484963	-0.116684	0.0196912	-0.166032	-0.406362	0.0742972	0.0118989	0.000671858	0.799991	0.826531	0.163324	0.175717	0.354838
faslg	48209	reference	0.0066592	-0.0108095	0.0241279	-0.0274749	-0.111592	0.0566418	0.060199	0.00263747	0.11776	0.113916	0.0442638	0.183568	-0.0331072	-0.280647	0.214432	0.012011	0.454963	0.522048	0.0403873	0.0013487	0.793213	0.260888
met	47811	reference	-0.000700571	-0.0186154	0.0172143	-0.0668211	-0.152931	0.019289	-0.0978601	-0.15676	-0.03896	0.0306889	-0.0407603	0.102138	-0.115104	-0.367975	0.137766	0.0120461	0.938904	0.128276	0.0011288	0.399868	0.3723	0.275239
casc3	40176	reference	-0.0239395	-0.0443815	-0.0034976	-0.0682973	-0.165211	0.0286159	0.0384335	-0.0287588	0.105626	0.0847427	0.00383148	0.165654	-0.0440055	-0.340057	0.252046	0.0120607	0.0217164	0.167201	0.262244	0.0400947	0.770792	0.4095
rab44	41128	reference	-0.020845	-0.0413334	-0.000356465	-0.0859957	-0.183443	0.0114517	-0.085716	-0.152638	-0.0187944	-0.0239488	-0.105496	0.0575985	0.264973	-0.0221166	0.552062	0.0121607	0.0461452	0.0836937	0.0120606	0.564876	0.0704541	0.0569609
tnfrsf17	40431	reference	-0.0176066	-0.0376848	0.00247155	-0.0185651	-0.113837	0.0767064	0.0163785	-0.0494623	0.0822194	0.124035	0.0440761	0.203993	-0.0522008	-0.343864	0.239462	0.0123445	0.0856674	0.702507	0.625854	0.00236369	0.725742	0.251937
stc2	47631	reference	0.000121101	-0.0177943	0.0180365	0.109782	0.023057	0.196506	0.0201446	-0.0389646	0.0792538	0.102863	0.0312131	0.174514	0.0582077	-0.194154	0.310569	0.0127342	0.989429	0.0131007	0.504151	0.00489707	0.651212	0.737811
sptlc1	41224	reference	-0.0285327	-0.0490292	-0.00803618	-0.087346	-0.185067	0.0103746	-0.0066706	-0.0735643	0.0602231	0.0539296	-0.0279435	0.135803	-0.224274	-0.514974	0.0664274	0.0127707	0.00636505	0.0797924	0.84504	0.19669	0.130506	0.0700916
ndufa5	40074	reference	-0.0237743	-0.0444404	-0.00310822	-0.00324104	-0.101086	0.0946042	-0.00456801	-0.0720468	0.0629108	0.0839413	0.00159894	0.166284	-0.302021	-0.594172	-0.00987078	0.0130204	0.0241504	0.948235	0.894443	0.0457144	0.0427462	0.0124024
hs6st1	48086	reference	-0.025154	-0.0436506	-0.00665738	-0.104975	-0.194118	-0.0158323	-0.023654	-0.0848338	0.0375257	0.00961654	-0.0644501	0.0836832	-0.238123	-0.499934	0.0236879	0.0130963	0.00769063	0.0209965	0.448572	0.799125	0.0746453	0.0733771
tdo2	40176	reference	-0.0132136	-0.0339672	0.00753999	0.137782	0.0393908	0.236172	-0.0374029	-0.10562	0.0308137	-0.0820073	-0.164152	0.000137477	-0.0530857	-0.353651	0.247479	0.0131785	0.212065	0.00605897	0.282528	0.0503846	0.72921	0.855196
tst	46484	reference	-0.00736695	-0.026474	0.0117401	-0.0538077	-0.146273	0.0386579	0.0711805	0.00800377	0.134357	0.0994052	0.0230402	0.17577	0.0296794	-0.249435	0.308794	0.0131806	0.449829	0.254053	0.0272264	0.0107331	0.834905	0.635647
bloc1s2	39992	reference	-0.0348492	-0.0557926	-0.0139059	-0.0473045	-0.146962	0.0523527	-0.0268966	-0.095419	0.0416259	0.0392782	-0.0439618	0.122518	-0.208748	-0.518549	0.101053	0.0132422	0.00110945	0.352186	0.441689	0.355039	0.186613	0.128531
klb	46562	reference	0.028325	0.00944568	0.0472043	0.0366297	-0.0548049	0.128064	0.0636866	0.00124404	0.126129	0.0527936	-0.0225583	0.128145	0.237439	-0.0385695	0.513447	0.0132589	0.00327688	0.432339	0.0456072	0.169684	0.091779	0.204449
cxcl5	47546	reference	-0.0172296	-0.0353668	0.000907626	-0.0674857	-0.155145	0.0201738	0.0226989	-0.0371035	0.0825014	0.0885933	0.0161541	0.161033	-0.126768	-0.384493	0.130958	0.0134767	0.0626191	0.131321	0.456908	0.0165292	0.335014	0.11368
hsd17b14	41224	reference	0.00786743	-0.0124008	0.0281357	0.0393824	-0.0572499	0.136015	-0.0225933	-0.088742	0.0435555	-0.1364	-0.217362	-0.0554391	0.130831	-0.156633	0.418294	0.0135181	0.446773	0.424408	0.503212	0.000960225	0.372373	0.0784961
ca9	48086	reference	0.0113889	-0.00655767	0.0293355	0.0568864	-0.0296059	0.143379	0.104085	0.0447246	0.163446	0.0444417	-0.0274225	0.116306	-0.0141276	-0.268153	0.239898	0.0136549	0.21357	0.197366	0.000589202	0.225482	0.913199	0.662637
ada	48209	reference	-0.0270573	-0.0455949	-0.00851972	-0.112811	-0.202075	-0.0235472	-0.00608904	-0.0671727	0.0549946	0.0264113	-0.0475029	0.100325	0.027947	-0.234739	0.290633	0.0137337	0.0042273	0.0132507	0.845095	0.483707	0.83482	0.99117
lifr	47615	reference	0.00667954	-0.0119378	0.0252969	0.0702312	-0.0201762	0.160639	0.0824314	0.021013	0.14385	0.0492896	-0.0249172	0.123496	0.27986	0.0176042	0.542116	0.0139072	0.481925	0.127866	0.00852642	0.192964	0.0364812	0.0961918
naaa	47093	reference	-0.00626344	-0.0249372	0.0124103	0.0484659	-0.0411339	0.138066	-0.0172023	-0.078535	0.0441305	-0.102065	-0.176738	-0.0273914	-0.321746	-0.588218	-0.0552748	0.0139815	0.510916	0.289058	0.582504	0.00738724	0.0179571	0.118516
ghrl	47705	reference	0.0284734	0.0114205	0.0455263	0.0110724	-0.0714769	0.0936217	0.0598398	0.00372452	0.115955	0.0198135	-0.0483117	0.0879387	0.146763	-0.0959481	0.389475	0.0140337	0.0010662	0.79263	0.0366137	0.568648	0.23595	0.322048
stxbp3	46559	reference	-0.0271373	-0.0462911	-0.00798351	-0.0502157	-0.142281	0.0418493	0.00365877	-0.059428	0.0667455	0.0585637	-0.0179737	0.135101	0.186668	-0.0904936	0.463829	0.014158	0.00548899	0.285045	0.909498	0.13369	0.186819	0.380984
scp2	46559	reference	-0.01196	-0.0312478	0.00732787	0.0995981	0.00688862	0.192308	-0.0278477	-0.0913761	0.0356808	0.0965569	0.0194836	0.17363	-0.0597622	-0.338864	0.219339	0.014336	0.224234	0.0352401	0.39025	0.0140727	0.674717	0.288412
vasn	46943	reference	-0.0242936	-0.0427475	-0.00583979	-0.0808576	-0.170033	0.008318	-0.0534915	-0.114568	0.00758481	0.0539888	-0.0196657	0.127643	0.0520637	-0.213461	0.317588	0.0144118	0.00987539	0.0755433	0.0860573	0.150812	0.700745	0.989039
bmp4	47238	reference	-0.0297842	-0.0482293	-0.0113391	-0.0119713	-0.100516	0.0765734	0.045255	-0.015362	0.105872	-0.0212519	-0.0949176	0.0524139	-0.00160115	-0.265222	0.26202	0.0144138	0.00155218	0.791014	0.143394	0.571774	0.990502	0.887731
ctrl	41224	reference	-0.000746537	-0.0204218	0.0189288	0.068502	-0.0253032	0.162307	0.0977549	0.0335414	0.161968	0.0563397	-0.022253	0.134932	-0.155703	-0.434757	0.12335	0.0144665	0.940717	0.152346	0.0028484	0.160012	0.274124	0.150378
trim40	40176	reference	-0.00988584	-0.0305022	0.0107305	-0.105269	-0.203009	-0.00752913	0.0799385	0.0121729	0.147704	0.0613542	-0.0202474	0.142956	0.0634623	-0.235115	0.36204	0.01452	0.347296	0.0347778	0.0207768	0.140572	0.676973	0.989316
c19orf12	46562	reference	-0.0324826	-0.0507873	-0.014178	-0.0140772	-0.102729	0.0745742	0.0110579	-0.049484	0.0715997	-0.0546889	-0.127747	0.0183693	-0.0610671	-0.328674	0.20654	0.0145511	0.000505339	0.755622	0.720349	0.142328	0.654683	0.963939
dynlt1	40176	reference	-0.024117	-0.0446502	-0.00358376	-0.143743	-0.241089	-0.0463964	-0.039066	-0.106558	0.0284264	0.00560916	-0.0756634	0.0868817	0.149532	-0.147842	0.446905	0.0145513	0.0213338	0.00380336	0.256591	0.892396	0.324345	0.358681
nagk	40144	reference	-0.0289129	-0.0491202	-0.0087055	-0.107008	-0.202674	-0.0113417	0.0196654	-0.0464499	0.0857806	0.0337106	-0.0465509	0.113972	-0.0496508	-0.332435	0.233134	0.0145554	0.00504319	0.0283568	0.559903	0.410383	0.730745	0.577094
slamf8	46559	reference	-0.0329337	-0.0517612	-0.0141062	-0.0459348	-0.136432	0.0445619	-0.00855843	-0.0705706	0.0534537	-0.0562145	-0.131448	0.0190192	0.116566	-0.155874	0.389006	0.0146725	0.000607388	0.319802	0.786772	0.143059	0.401692	0.229327
angpt2	48086	reference	-0.0290701	-0.0468353	-0.011305	0.0346569	-0.0509609	0.120275	-0.0492088	-0.107969	0.00955153	-0.044161	-0.115299	0.0269767	0.0771568	-0.174301	0.328614	0.0147676	0.00134082	0.427556	0.100718	0.223709	0.547571	0.361291
tnr	47315	reference	0.0136277	-0.00420995	0.0314654	0.0314127	-0.0542867	0.117112	0.103985	0.0453684	0.162602	0.00788831	-0.0634093	0.079186	-0.117173	-0.37233	0.137985	0.0147901	0.13429	0.472494	0.000507443	0.828323	0.368087	0.353272
tnfrsf8	48110	reference	-0.0231014	-0.0414902	-0.00471267	0.00722207	-0.0814111	0.0958552	0.00505216	-0.0556736	0.065778	0.0892433	0.0159059	0.162581	-0.0419241	-0.304665	0.220817	0.0147997	0.0138074	0.873112	0.870467	0.0170776	0.754473	0.344367
adam12	40135	reference	-0.0109317	-0.0304592	0.0085959	-0.0634727	-0.155784	0.0288384	0.0307327	-0.0330429	0.0945083	0.0700456	-0.00775368	0.147845	0.350365	0.074089	0.62664	0.0148257	0.272546	0.177761	0.344914	0.0776248	0.0129358	0.0547878
entpd6	46811	reference	0.0138069	-0.00541	0.0330237	0.0349386	-0.0573276	0.127205	0.0399847	-0.0235031	0.103473	0.131802	0.0555785	0.208026	0.124122	-0.157635	0.405879	0.0151867	0.159071	0.457969	0.217053	0.000701655	0.387897	0.958741
comp	47171	reference	-0.00278134	-0.0205404	0.0149777	-0.0353507	-0.121128	0.0504269	0.0308339	-0.0278318	0.0894995	-0.116856	-0.187681	-0.0460302	-0.165283	-0.414319	0.0837537	0.0151964	0.758869	0.419231	0.302942	0.00122218	0.193319	0.712991
tmco5a	40176	reference	-0.00642156	-0.0273608	0.0145177	-0.167502	-0.266773	-0.068231	0.0422922	-0.0265347	0.111119	0.0159264	-0.0669532	0.0988061	0.137612	-0.165642	0.440866	0.0154517	0.547783	0.000943205	0.22845	0.706439	0.373778	0.446647
pof1b	40135	reference	-0.0290011	-0.0495085	-0.00849371	-0.0232018	-0.120145	0.0737412	0.0269627	-0.040013	0.0939385	0.0675529	-0.0141502	0.149256	0.1103	-0.179839	0.400438	0.0154597	0.00557694	0.639	0.430084	0.105119	0.4562	0.780334
dipk1c	40176	reference	-0.00367477	-0.0246159	0.0172664	-0.0612076	-0.160488	0.0380724	0.0942947	0.0254615	0.163128	0.0220612	-0.0608259	0.104948	0.32306	0.0197786	0.626341	0.0154747	0.730888	0.226907	0.0072551	0.601897	0.036818	0.0598051
csf2	39952	reference	-0.0113861	-0.0318935	0.00912128	0.0429383	-0.0545008	0.140377	0.0817514	0.0146741	0.148829	0.090627	0.00886971	0.172384	0.00543476	-0.294223	0.305093	0.0155686	0.276494	0.387747	0.0169078	0.0298115	0.971643	0.589687
insr	40135	reference	-0.0290813	-0.0496988	-0.0084638	0.0120484	-0.0854152	0.109512	-0.00231544	-0.0696508	0.0650199	0.0279484	-0.0541934	0.11009	-0.338161	-0.629858	-0.0464648	0.0156636	0.00570114	0.808552	0.946265	0.504846	0.0230774	0.0175157
sirt1	40135	reference	-0.00626297	-0.0272243	0.0146984	-0.103035	-0.202124	-0.00394645	-0.0207357	-0.089194	0.0477225	-0.0876062	-0.171118	-0.00409461	-0.369942	-0.666503	-0.0733813	0.0157053	0.558128	0.0415479	0.552727	0.039777	0.014489	0.0715352
adgrg2	47705	reference	0.00200008	-0.0146075	0.0186076	0.0390098	-0.0413836	0.119403	0.0953544	0.0407047	0.150004	0.0276074	-0.0387386	0.0939534	-0.113923	-0.350296	0.122449	0.0157167	0.813396	0.341574	0.000626997	0.414741	0.344838	0.256963
vnn2	47462	reference	-0.0164177	-0.034829	0.00199358	-0.00109133	-0.0898735	0.0876908	0.0175121	-0.043058	0.0780823	0.0350829	-0.0382206	0.108386	0.38353	0.124672	0.642388	0.0159319	0.0805081	0.980779	0.570933	0.348219	0.00368601	0.0108679
trim58	41128	reference	-0.0227656	-0.0429141	-0.00261709	-0.117534	-0.213364	-0.0217037	0.0273245	-0.0384865	0.0931355	0.0419592	-0.0382347	0.122153	-0.154105	-0.43643	0.12822	0.0160291	0.0267924	0.0162243	0.415768	0.305121	0.284686	0.188974
gcnt1	47462	reference	-0.011013	-0.0292429	0.00721699	-0.041251	-0.129159	0.0466565	0.0890782	0.0291047	0.149052	0.0278226	-0.0447587	0.100404	0.133586	-0.122723	0.389894	0.0161579	0.236391	0.357711	0.00360217	0.452456	0.307003	0.434936
cenpf	40580	reference	-0.00546287	-0.0256181	0.0146924	-0.0705359	-0.166109	0.0250375	-0.0467203	-0.112616	0.0191753	-0.0819926	-0.162209	-0.00177584	0.360287	0.076678	0.643895	0.0162404	0.595253	0.14803	0.164638	0.0451396	0.0127803	0.00317223
apom	47798	reference	0.0166116	-0.000993727	0.034217	-0.0169407	-0.102256	0.0683743	0.0901877	0.0320665	0.148309	0.0236697	-0.0465492	0.0938886	-0.177413	-0.425927	0.0711016	0.0163491	0.0644089	0.697135	0.00235619	0.508813	0.161747	0.125712
echdc3	41326	reference	-0.0293503	-0.0490091	-0.00969146	-0.0621438	-0.156083	0.0317956	-0.076039	-0.140035	-0.0120432	-0.0552177	-0.133645	0.0232093	-0.0878334	-0.366948	0.191281	0.0165163	0.00343231	0.194771	0.0198706	0.1676	0.537376	0.824926
fkbp1b	47823	reference	-0.0230081	-0.0418394	-0.00417669	-0.0371627	-0.127777	0.0534519	0.0333802	-0.0286979	0.0954584	0.0454139	-0.0298367	0.120664	-0.258757	-0.52457	0.00705655	0.0165319	0.0166363	0.421495	0.291923	0.236865	0.0563997	0.03038
rpgr	40176	reference	-0.0014589	-0.0219011	0.0189833	0.0271279	-0.0697868	0.124042	0.102367	0.035174	0.16956	0.0300213	-0.050891	0.110934	0.298914	0.00285845	0.59497	0.0166	0.888755	0.583256	0.0028278	0.467084	0.0478288	0.084978
itgav	48086	reference	-0.0091875	-0.0266233	0.00824831	-0.0729469	-0.156978	0.0110838	0.0775858	0.0199147	0.135257	0.00501568	-0.0648032	0.0748346	-0.172141	-0.418936	0.0746554	0.0168833	0.301705	0.0888586	0.00837102	0.888025	0.171597	0.174381
dpep1	47241	reference	0.0163134	-0.00214505	0.0347718	0.0944597	0.0058457	0.183074	0.072022	0.0112994	0.132745	0.0194018	-0.0543212	0.0931248	0.249105	-0.0147254	0.512936	0.0171514	0.0832371	0.0366849	0.0200903	0.605982	0.0642307	0.0991665
serpina3	41235	reference	-0.0305223	-0.0504758	-0.0105689	-0.0464125	-0.141525	0.0487001	-0.0794837	-0.144427	-0.0145403	-0.0511952	-0.130691	0.0283007	0.0450795	-0.237868	0.328027	0.0172096	0.00271737	0.338856	0.0164508	0.206866	0.754835	0.519496
cep290	40580	reference	-0.0168341	-0.0374945	0.00382626	-0.0872495	-0.185218	0.0107192	0.00522505	-0.0623221	0.0727722	0.0710943	-0.0111329	0.153322	0.314545	0.0238284	0.605262	0.0172328	0.110267	0.0808936	0.879491	0.0901494	0.0339553	0.113089
calb1	47462	reference	0.00678248	-0.0112596	0.0248245	-0.0256272	-0.112629	0.0613743	0.0604458	0.00109045	0.119801	0.0843972	0.0125639	0.15623	0.276379	0.0227128	0.530046	0.0172906	0.461235	0.563711	0.0459372	0.0212929	0.0327245	0.152139
ccl26	47615	reference	-0.0280375	-0.0465802	-0.00949482	0.0715981	-0.0184468	0.161643	-0.0463584	-0.107531	0.0148137	-0.0299008	-0.10381	0.0440085	-0.0114945	-0.272699	0.24971	0.0174013	0.00304173	0.119126	0.137453	0.427814	0.931266	0.893924
stx16	46559	reference	-0.0190983	-0.038202	5.42875e-06	-0.101173	-0.192997	-0.00934827	-0.0164384	-0.0793603	0.0464834	0.0825154	0.00617809	0.158853	0.0253086	-0.251128	0.301745	0.0176301	0.0500651	0.0308121	0.608614	0.034126	0.857589	0.694869
nefl	46409	reference	-0.00146754	-0.0178634	0.0149283	0.0795445	7.1956e-06	0.159082	0.0749918	0.0206925	0.129291	0.0219719	-0.0434198	0.0873635	0.171833	-0.0675093	0.411176	0.0176692	0.860739	0.0499793	0.00679311	0.510173	0.159384	0.234973
c1qtnf5	40431	reference	0.00476838	-0.0154332	0.0249699	0.0321751	-0.0636819	0.128032	0.0886597	0.0224142	0.154905	0.107242	0.026792	0.187692	0.0900416	-0.203414	0.383497	0.0177557	0.643622	0.510608	0.00871412	0.00898466	0.547578	0.911512
prelp	47660	reference	0.0179598	0.000112902	0.0358068	0.0641899	-0.0222344	0.150614	0.0939501	0.0352284	0.152672	0.0353785	-0.035978	0.106735	0.00182489	-0.249674	0.253324	0.0177653	0.0485682	0.145465	0.00171452	0.331168	0.988653	0.800728
blmh	48279	reference	-0.0219634	-0.0402855	-0.00364117	-0.115819	-0.20421	-0.0274272	-0.0042441	-0.0645963	0.0561081	0.045373	-0.0277414	0.118487	0.0479984	-0.211875	0.307872	0.0179262	0.0188013	0.0102261	0.890373	0.223863	0.717344	0.984742
nars1	41246	reference	-0.0186235	-0.0388749	0.001628	-0.101092	-0.197227	-0.00495661	0.0524666	-0.0136753	0.118609	0.0356112	-0.0450574	0.11628	-0.212402	-0.496628	0.0718239	0.0179495	0.0714809	0.0393019	0.120008	0.386905	0.143004	0.0988107
cert	46562	reference	-0.0163797	-0.0354437	0.00268435	-0.110299	-0.202629	-0.01797	-0.00177152	-0.064825	0.061282	0.082535	0.00644581	0.158624	-0.0796641	-0.358373	0.199045	0.0179684	0.0921823	0.019211	0.956085	0.0335039	0.575321	0.26963
adh1b	40431	reference	-0.0302222	-0.0490944	-0.0113499	-0.049305	-0.138855	0.0402445	0.0100001	-0.0518864	0.0718866	-0.0751941	-0.15035	-3.78796e-05	-0.0673171	-0.341463	0.206829	0.017969	0.0016977	0.28052	0.75146	0.0498846	0.630315	0.956554
syngap1	39992	reference	0.0127165	-0.00799907	0.0334321	0.00654463	-0.0920286	0.105118	-0.0120432	-0.0798203	0.0557339	0.148061	0.065726	0.230395	-0.0714957	-0.377927	0.234936	0.0180206	0.228912	0.896462	0.727637	0.000424487	0.647453	0.173749
nt5e	47843	reference	-0.0183054	-0.0368422	0.000231383	-0.0237994	-0.112992	0.0653927	-0.0500075	-0.1109	0.0108846	-0.103994	-0.178175	-0.0298125	-0.205312	-0.469423	0.0587983	0.0184455	0.052929	0.600979	0.107479	0.00600343	0.1276	0.467684
atxn10	46562	reference	-0.00840456	-0.0274833	0.0106742	-0.0416554	-0.134056	0.0507452	0.0621941	-0.000908164	0.125296	0.103359	0.0272106	0.179507	0.0279359	-0.250989	0.306861	0.0186412	0.387909	0.376916	0.0533894	0.00780742	0.844371	0.608002
arl2bp	39952	reference	-0.0187838	-0.0394596	0.00189189	-0.0668007	-0.16504	0.0314383	0.0207116	-0.0469163	0.0883394	0.106875	0.0244462	0.189303	-0.0890238	-0.391142	0.213094	0.0189141	0.074973	0.182612	0.548328	0.0110473	0.56357	0.218703
agr3	46480	reference	-0.0265046	-0.0451534	-0.00785587	-0.0550735	-0.144639	0.0344918	0.0299412	-0.031434	0.0913163	0.0379542	-0.0366606	0.112569	0.119623	-0.15275	0.391997	0.0193234	0.00534371	0.228129	0.338991	0.318771	0.389344	0.569601
coq7	40222	reference	-0.0172881	-0.0377749	0.00319866	-0.0736811	-0.170649	0.0232865	-0.0913309	-0.158278	-0.0243842	-0.0129803	-0.0942964	0.0683358	-0.279414	-0.566381	0.00755299	0.0194546	0.0981356	0.136409	0.00749989	0.754378	0.0563421	0.0790101
gip	40222	reference	-0.032242	-0.0514281	-0.0130559	0.0121835	-0.0786278	0.102995	0.0210212	-0.0416752	0.0837176	0.0129412	-0.0632123	0.0890948	-0.0513446	-0.320093	0.217404	0.0195302	0.000989297	0.792581	0.511077	0.739076	0.708061	0.650879
trdmt1	40580	reference	-0.0084474	-0.0289855	0.0120907	-0.0452821	-0.142671	0.0521068	0.0372319	-0.0299155	0.104379	0.105857	0.0241168	0.187598	-0.275037	-0.564033	0.0139594	0.0196057	0.420153	0.362124	0.277135	0.0111427	0.06214	0.0126422
nedd4l	40135	reference	-0.0315766	-0.0520567	-0.0110965	-0.100966	-0.197779	-0.00415158	-0.0149832	-0.0818698	0.0519034	-0.00229027	-0.0838846	0.0793041	0.147688	-0.142064	0.437441	0.0198971	0.00251265	0.0409529	0.660619	0.956126	0.317784	0.327196
nfasc	48209	reference	-0.0212257	-0.0386333	-0.00381803	-0.00238526	-0.086208	0.0814375	0.0546139	-0.00274645	0.111974	-0.0622583	-0.131667	0.00715057	-0.0376414	-0.284316	0.209033	0.0199864	0.0168566	0.955522	0.0620241	0.0787385	0.764873	0.850165
csnk2a1	41246	reference	-0.00320918	-0.0234351	0.0170168	-0.103719	-0.199732	-0.0077047	0.0801501	0.0140915	0.146209	0.0602648	-0.0203021	0.140832	0.0816037	-0.202264	0.365471	0.0200809	0.75581	0.0342399	0.0174052	0.142625	0.573132	0.886921
eda2r	48086	reference	-0.00546588	-0.0204027	0.00947095	0.0326894	-0.0392976	0.104676	0.0491672	-0.000238151	0.0985726	0.0676264	0.00781427	0.127439	0.16926	-0.0421638	0.380684	0.0202634	0.473234	0.373446	0.0511146	0.0266905	0.116624	0.363033
rp2	47462	reference	-0.0109967	-0.0298869	0.00789347	-0.12067	-0.211761	-0.0295786	0.0205476	-0.0415979	0.0826931	0.0786457	0.00343573	0.153856	0.0120725	-0.253518	0.277663	0.0202668	0.253876	0.00942192	0.516954	0.0404137	0.929008	0.635295
sox9	40176	reference	-0.0120655	-0.0326752	0.00854426	-0.0278511	-0.12556	0.0698577	0.104595	0.0368511	0.172339	0.029853	-0.0517224	0.111428	-0.104493	-0.402975	0.193988	0.0202982	0.251203	0.576378	0.00247781	0.473204	0.492609	0.39331
nell1	47843	reference	0.00729164	-0.0114531	0.0260364	0.0209119	-0.069281	0.111105	-0.0433878	-0.104963	0.0181875	-0.0991124	-0.174126	-0.0240988	-0.237246	-0.50432	0.0298276	0.020367	0.445803	0.649511	0.16726	0.00960928	0.0816701	0.327503
dner	47583	reference	0.00261751	-0.0149715	0.0202065	0.12307	0.0380503	0.208089	-0.0093952	-0.067245	0.0484546	-0.0765114	-0.146634	-0.00638857	-0.0310624	-0.283425	0.2213	0.0204323	0.770534	0.00455281	0.750244	0.0324746	0.809361	0.732942
adgre5	48046	reference	0.00630849	-0.0114131	0.0240301	0.0861221	0.000740851	0.171503	0.0937093	0.0353446	0.152074	0.00416122	-0.0665407	0.0748631	-0.00731212	-0.258069	0.243445	0.0205346	0.485355	0.048045	0.00165076	0.908162	0.954423	0.93099
stx3	41224	reference	-0.0288867	-0.0495782	-0.00819521	-0.0175377	-0.116188	0.0811125	-0.00960802	-0.0771381	0.0579221	0.0751493	-0.00750265	0.157801	-0.165863	-0.45933	0.127603	0.0205924	0.00621573	0.727507	0.780348	0.0747399	0.267965	0.120089
mapre3	39824	reference	-0.0218392	-0.042732	-0.000946437	-0.036628	-0.135631	0.0623749	-0.0160453	-0.0843508	0.0522603	-0.0673678	-0.150337	0.0156019	-0.41978	-0.717627	-0.121933	0.020792	0.040487	0.468366	0.645219	0.111516	0.00574014	0.0250155
snx5	40222	reference	-0.0351076	-0.0558254	-0.0143897	-0.0174109	-0.115472	0.0806504	-0.0124251	-0.0801269	0.0552768	0.0371941	-0.0450392	0.119427	-0.105601	-0.395805	0.184603	0.0209049	0.000896558	0.727839	0.719062	0.375344	0.475712	0.351913
unc79	39824	reference	-0.0281241	-0.048849	-0.00739924	-0.0815534	-0.179761	0.016654	-0.0380184	-0.105775	0.0297383	0.0663976	-0.0159054	0.148701	-0.0440029	-0.339457	0.251451	0.0209302	0.00782195	0.103608	0.271438	0.113831	0.770355	0.479071
il1rl1	48121	reference	-0.0185068	-0.0358782	-0.00113539	-0.0136339	-0.097388	0.0701203	-0.0390235	-0.0962268	0.0181798	-0.107871	-0.177225	-0.0385176	0.0558422	-0.190141	0.301825	0.0210071	0.0367923	0.749683	0.181196	0.00230062	0.656354	0.207792
zpr1	39992	reference	-0.00777177	-0.0286625	0.013119	-0.0270646	-0.126472	0.0723423	-0.0842012	-0.152552	-0.0158509	0.0990584	0.0160274	0.182089	0.127607	-0.181416	0.436629	0.0212738	0.465904	0.593595	0.0157584	0.0193733	0.418311	0.860774
uxs1	46559	reference	-0.0116077	-0.0305619	0.00734646	-0.0074416	-0.0985473	0.0836641	-0.0173673	-0.0797967	0.0450621	0.106082	0.030342	0.181822	0.235502	-0.0387711	0.509775	0.0215386	0.230016	0.872806	0.585579	0.00604951	0.0923918	0.371104
zhx2	41224	reference	-0.0298531	-0.0501575	-0.00954867	-0.115857	-0.212661	-0.019052	-0.0372095	-0.103476	0.0290573	-0.0195762	-0.100682	0.0615296	-0.126251	-0.414227	0.161725	0.0216752	0.00395651	0.0189925	0.271089	0.636157	0.390187	0.483229
fcrl6	47615	reference	-0.0198711	-0.0384885	-0.00125373	-0.132378	-0.222785	-0.0419699	-0.00328996	-0.0647086	0.0581287	0.0253398	-0.0488672	0.0995469	-0.123017	-0.385273	0.13924	0.0219749	0.0364434	0.00410768	0.916384	0.50331	0.3579	0.28443
cxcl12	46789	reference	0.00138932	-0.0174764	0.0202551	0.0293541	-0.0617511	0.120459	-0.049358	-0.1116	0.012884	0.0898046	0.0146951	0.164914	0.296343	0.0225977	0.570089	0.0220627	0.885232	0.527706	0.120121	0.0191084	0.0338586	0.152508
eif2s2	40222	reference	-0.0322222	-0.0530749	-0.0113696	-0.0199935	-0.118693	0.078706	0.0167141	-0.0514283	0.0848566	0.0419992	-0.0407693	0.124768	-0.160558	-0.45265	0.131534	0.0220929	0.0024577	0.691339	0.63069	0.319949	0.281313	0.189543
rln2	40355	reference	-0.00768991	-0.0271546	0.0117748	0.0255996	-0.0667886	0.117988	0.012292	-0.0515167	0.0761006	0.130919	0.0533469	0.20849	-0.0524158	-0.338219	0.233387	0.0222338	0.438731	0.587066	0.705748	0.000940634	0.719249	0.223598
gask1a	39952	reference	-0.0244247	-0.0446682	-0.00418115	0.00197122	-0.0942141	0.0981566	0.0245864	-0.0416277	0.0908005	0.0587994	-0.0219059	0.139505	0.255044	-0.0407584	0.550846	0.0222811	0.018042	0.967959	0.466746	0.153296	0.0910447	0.208224
tp53	46559	reference	-0.0187539	-0.0378713	0.000363568	-0.0792509	-0.171141	0.0126395	-0.0226467	-0.0856138	0.0403205	0.0861496	0.00975732	0.162542	-0.124515	-0.401151	0.152121	0.0225123	0.0545188	0.0909554	0.480854	0.027085	0.377667	0.148899
dsg4	47314	reference	0.0042829	-0.0137766	0.0223424	-0.0925621	-0.17961	-0.00551434	0.012904	-0.0464511	0.0722592	0.102806	0.0309594	0.174652	0.0663648	-0.187163	0.319893	0.022571	0.642057	0.0371493	0.670026	0.00503991	0.607909	0.785655
agt	41371	reference	-0.0228627	-0.0427773	-0.00294804	-0.0384195	-0.133403	0.0565638	-0.0959559	-0.160816	-0.0310961	-0.0215064	-0.10092	0.0579074	-0.17831	-0.458156	0.101536	0.0225807	0.0244433	0.427897	0.00373688	0.595559	0.21172	0.289169
kir3dl1	46559	reference	0.00527492	-0.0138392	0.0243891	-0.107638	-0.199512	-0.0157634	0.0806051	0.0176489	0.143561	-0.00876736	-0.0851464	0.0676117	-0.116708	-0.393296	0.159879	0.0225957	0.588576	0.0216629	0.0120944	0.821992	0.408217	0.459467
sparcl1	47724	reference	0.00287795	-0.0156736	0.0214295	0.015217	-0.0747152	0.105149	0.065851	0.00459791	0.127104	0.105941	0.0318986	0.179983	0.14935	-0.11233	0.411029	0.0226421	0.761082	0.74016	0.0351106	0.00504277	0.263296	0.7536
bcl2	41151	reference	-0.0186796	-0.0387751	0.00141584	-0.0805984	-0.176226	0.0150289	0.0255921	-0.0400367	0.0912209	0.0765148	-0.00350854	0.156538	-0.201003	-0.482736	0.0807287	0.0226613	0.0684734	0.0985457	0.444684	0.0609256	0.162004	0.0624299
stoml2	39824	reference	-0.0258209	-0.0466454	-0.00499636	-0.0570421	-0.155722	0.0416375	-0.0244821	-0.0925645	0.0436004	0.0901754	0.00747662	0.172874	-0.00492402	-0.301799	0.291951	0.0227341	0.0150913	0.257221	0.48093	0.0325858	0.974066	0.543995
rabepk	46559	reference	-0.0130512	-0.0322971	0.00619464	-0.00182481	-0.0943324	0.0906828	0.00933438	-0.0540557	0.0727245	0.121817	0.0449114	0.198722	-0.0449625	-0.323456	0.233531	0.0227387	0.183806	0.969159	0.772875	0.00190633	0.751668	0.256325
clul1	47628	reference	0.00417661	-0.0134207	0.0217739	-0.0131618	-0.0984535	0.07213	0.0717038	0.0137879	0.12962	-0.0800232	-0.150417	-0.00962902	-0.144207	-0.394466	0.106051	0.0230328	0.641792	0.762304	0.0152434	0.0258773	0.258724	0.627326
maneal	39824	reference	-0.0253896	-0.0462797	-0.00449944	0.00449764	-0.0944927	0.103488	-0.019328	-0.0876248	0.0489689	0.0908109	0.0078517	0.17377	0.135009	-0.1628	0.432819	0.0231289	0.0172149	0.92904	0.579113	0.0319165	0.374246	0.778616
ttn	39952	reference	-0.0290245	-0.0499554	-0.00809365	0.0537247	-0.0457265	0.153176	-0.0264894	-0.0949518	0.0419729	-0.0370776	-0.120523	0.046368	-0.297959	-0.603805	0.00788698	0.0232819	0.00657191	0.289685	0.448233	0.383813	0.0562074	0.105659
myl3	40222	reference	-0.022742	-0.0416329	-0.00385116	-0.00380141	-0.0932153	0.0856125	-0.0186689	-0.0804005	0.0430627	-0.11438	-0.189361	-0.0393979	0.0284805	-0.236132	0.293093	0.0236584	0.0182994	0.93359	0.553351	0.00279251	0.83292	0.307075
mln	47615	reference	-0.0282232	-0.0456051	-0.0108413	-0.0294363	-0.113844	0.0549716	-0.0582682	-0.115611	-0.000925539	-0.041535	-0.110817	0.0277475	-0.0597964	-0.304649	0.185056	0.0237346	0.00146104	0.494274	0.0464152	0.239988	0.632181	0.88777
il17f	46789	reference	-0.000604809	-0.0196132	0.0184036	-0.0133171	-0.105111	0.0784768	0.00378906	-0.0589235	0.0665016	0.136227	0.0605496	0.211904	0.0361053	-0.23971	0.31192	0.0239919	0.950273	0.776142	0.905733	0.000418756	0.797509	0.491225
rcor1	46811	reference	-0.0205997	-0.0399537	-0.00124563	-0.0942009	-0.187126	-0.00127616	-0.0178478	-0.0817889	0.0460932	0.0745564	-0.00221149	0.151324	-0.103748	-0.387516	0.18002	0.0240764	0.0369693	0.0469357	0.584314	0.0569747	0.473625	0.233032
cep152	39824	reference	-0.0254661	-0.0463245	-0.00460778	-0.143373	-0.242213	-0.0445329	-0.0414084	-0.109601	0.0267847	-0.0240916	-0.106925	0.0587415	-0.0475856	-0.344943	0.249771	0.0241675	0.0167155	0.00446965	0.233986	0.568639	0.753781	0.881032
apod	39529	reference	0.0306994	0.0108407	0.0505582	-0.0219386	-0.116565	0.0726882	0.0693139	0.00450613	0.134122	0.00664389	-0.0728295	0.0861173	-0.0612516	-0.340107	0.217604	0.0245302	0.00244722	0.64953	0.0360614	0.869845	0.666815	0.645166
clu	41389	reference	-0.0184517	-0.0388181	0.00191475	-0.0710041	-0.167928	0.0259194	-0.0908608	-0.157195	-0.024527	-0.0782421	-0.159462	0.00297829	-0.0501521	-0.339487	0.239183	0.0246947	0.0757815	0.151047	0.00726145	0.059013	0.734053	0.854173
gimap8	39824	reference	-0.0228545	-0.0436458	-0.00206322	-0.135039	-0.233561	-0.0365166	-0.0374843	-0.105458	0.0304895	-0.03295	-0.115517	0.0496168	-0.210223	-0.506624	0.0861777	0.0247148	0.0312049	0.00722361	0.279766	0.434109	0.16449	0.257258
apob	41371	reference	-0.0178853	-0.0383149	0.00254431	0.112716	0.0152766	0.210155	0.0312209	-0.0353161	0.0977578	0.0539642	-0.0275031	0.135431	0.0443297	-0.242752	0.331412	0.0249359	0.0861843	0.0233762	0.357739	0.194183	0.762153	0.94938
ceacam5	45965	reference	-0.00699866	-0.0251962	0.0111989	0.0939789	0.00679983	0.181158	0.0790121	0.0190549	0.138969	-0.00536229	-0.0778755	0.0671509	-0.0131866	-0.274779	0.248406	0.0250425	0.450968	0.0346153	0.00979972	0.884758	0.921296	0.954799
ids	48209	reference	0.00268453	-0.0159321	0.0213012	-0.0906217	-0.180266	-0.00097736	-0.0821469	-0.143491	-0.0208029	0.0377534	-0.0364759	0.111983	-0.0791431	-0.342949	0.184663	0.0252867	0.777458	0.0475541	0.00867556	0.318831	0.556526	0.401584
pag1	46811	reference	-0.0287517	-0.0470354	-0.0104681	-0.0462828	-0.134069	0.0415029	0.00457008	-0.0558348	0.0649749	0.0289855	-0.0435368	0.101508	-0.143597	-0.411671	0.124478	0.0252877	0.00205599	0.301437	0.882115	0.433412	0.29377	0.221751
vat1	47462	reference	0.008734	-0.00989777	0.0273658	-0.0499461	-0.139791	0.0398991	0.0996083	0.0383129	0.160904	0.0231914	-0.0509898	0.0973727	0.115047	-0.14691	0.377005	0.0257518	0.358208	0.275896	0.00144784	0.540035	0.389351	0.507022
klf4	39992	reference	-0.0262018	-0.0465989	-0.00580465	-0.124562	-0.22162	-0.0275039	0.0199197	-0.0468155	0.0866549	0.00377689	-0.0772921	0.0848459	0.0305323	-0.271188	0.332253	0.0257947	0.0118126	0.0118921	0.558521	0.927243	0.842778	0.866306
sdhb	41151	reference	-0.0236389	-0.0439933	-0.00328453	-0.0934918	-0.190351	0.00336752	-0.0860912	-0.152566	-0.0196169	-0.0038497	-0.084904	0.0772046	-0.0888519	-0.374214	0.19651	0.0258242	0.0228329	0.0585143	0.0111387	0.925831	0.541677	0.57313
foxo3	46559	reference	-0.02062	-0.0398243	-0.0014156	-0.112203	-0.204511	-0.0198949	-0.0284295	-0.091683	0.0348239	0.0520904	-0.0246492	0.12883	-0.122118	-0.400011	0.155776	0.026109	0.0353409	0.0172018	0.378356	0.183378	0.389071	0.234738
lelp1	39992	reference	-0.00883613	-0.0294782	0.0118059	0.000678122	-0.0975451	0.0989014	0.0192912	-0.0482453	0.0868276	0.0380832	-0.0439591	0.120126	0.500747	0.195404	0.80609	0.026163	0.401465	0.989204	0.575576	0.362922	0.0013085	0.00402085
cacna1h	39952	reference	0.00568794	-0.015054	0.0264298	-0.0209744	-0.119528	0.077579	0.112154	0.0443094	0.179998	0.0512918	-0.0314004	0.133984	0.141866	-0.161219	0.44495	0.0261756	0.590934	0.67658	0.00119576	0.224087	0.358921	0.570799
prdx6	48086	reference	0.0122358	-0.00631782	0.0307894	-0.0268982	-0.116316	0.0625196	0.0379985	-0.0233698	0.0993668	0.067347	-0.00694798	0.141642	0.359473	0.0968554	0.622091	0.0262018	0.196157	0.555461	0.2249	0.0756214	0.0073016	0.0353111
klkb1	40545	reference	-0.0138464	-0.0332772	0.00558446	-0.143078	-0.235235	-0.0509214	-0.0276098	-0.0906904	0.0354707	0.0450193	-0.0322428	0.122281	-0.0448397	-0.317975	0.228296	0.026227	0.162509	0.00234356	0.390961	0.253431	0.747628	0.533597
lpcat2	47462	reference	-0.0238799	-0.0428931	-0.00486673	-0.110525	-0.20221	-0.018841	-0.0611603	-0.12371	0.00138985	-0.0263426	-0.102042	0.0493571	-0.0552644	-0.322585	0.212056	0.0262982	0.0138311	0.0181417	0.0553122	0.495203	0.68533	0.837795
cgb3_cgb5_cgb8	41371	reference	-0.00934213	-0.0293532	0.010669	0.00756888	-0.0878745	0.103012	0.0023738	-0.0628002	0.0675478	0.0976762	0.0178777	0.177475	0.327551	0.0463496	0.608753	0.0263058	0.360181	0.87648	0.943089	0.0164382	0.0224304	0.122011
cd164	47697	reference	-0.0238483	-0.0427681	-0.00492841	-0.0764784	-0.168126	0.0151693	-0.000415819	-0.0628521	0.0620204	0.0522434	-0.0234231	0.12791	-0.182612	-0.449303	0.0840798	0.0266253	0.0134931	0.101931	0.989585	0.175973	0.179576	0.0957099
tnni3	46811	reference	-0.0049257	-0.0240242	0.0141728	-0.034942	-0.12664	0.0567557	0.00516922	-0.0579275	0.0682659	0.0678888	-0.00786538	0.143643	0.413598	0.133577	0.693619	0.0266537	0.613204	0.455142	0.872429	0.0790078	0.00379347	0.0191213
gsn	41213	reference	0.0191324	-0.000807549	0.0390724	-0.0224983	-0.117414	0.0724172	0.0894803	0.0245952	0.154366	0.0749571	-0.00465647	0.154571	-0.0674816	-0.34711	0.212147	0.0268413	0.0600276	0.642225	0.00687487	0.064989	0.636213	0.335357
lcn15	41246	reference	-0.00657333	-0.0266163	0.0134697	0.0310955	-0.0640498	0.126241	0.086727	0.021266	0.152188	0.0805911	0.000752988	0.160429	0.0690862	-0.212214	0.350386	0.0272462	0.52035	0.521802	0.00941402	0.0478781	0.630253	0.93833
sned1	40222	reference	-0.00728619	-0.0277057	0.0131334	0.109274	0.0126249	0.205924	0.0795198	0.0127927	0.146247	0.0181418	-0.0629075	0.0991912	0.110135	-0.17589	0.396161	0.0279452	0.484316	0.0266935	0.0195069	0.660863	0.450424	0.542874
cd38	47462	reference	-0.0236209	-0.0388801	-0.00836179	-0.024637	-0.0982189	0.0489448	-0.0292654	-0.0794654	0.0209346	0.0270634	-0.0336899	0.0878167	-0.126258	-0.340798	0.088281	0.0280636	0.00241406	0.511659	0.253194	0.382604	0.248717	0.176305
enpp5	47896	reference	0.01552	-0.00228314	0.0333231	0.0197483	-0.0663988	0.105895	0.0788578	0.0202816	0.137434	0.0523382	-0.0187105	0.123387	-0.193583	-0.445045	0.0578788	0.0283231	0.0875216	0.653208	0.00832632	0.148788	0.131336	0.0642108
spp1	48204	reference	-0.00273928	-0.0205994	0.0151209	0.0304193	-0.0556818	0.11652	0.03148	-0.0273585	0.0903186	0.0186378	-0.0525829	0.0898585	0.417012	0.163877	0.670147	0.0284721	0.763709	0.488647	0.294343	0.608011	0.00124347	0.00289243
sod2	47697	reference	-0.0275543	-0.0458646	-0.00924406	0.0076906	-0.0810042	0.0963854	-0.0415717	-0.101996	0.0188528	-0.0694332	-0.142662	0.00379528	-0.123846	-0.381944	0.134253	0.0285248	0.00318401	0.86505	0.177511	0.0631141	0.346971	0.690006
ly75	47615	reference	-0.013517	-0.0322376	0.00520352	-0.0470297	-0.137938	0.0438789	0.0655844	0.00382551	0.127343	0.0706166	-0.00400155	0.145235	0.0189769	-0.244733	0.282687	0.028688	0.157013	0.310601	0.0374006	0.0636161	0.887835	0.71098
stx6	46559	reference	-0.00784141	-0.026961	0.0112782	-0.0851408	-0.177041	0.00675988	0.0263616	-0.0366125	0.0893358	0.0897352	0.0133344	0.166136	-0.193452	-0.470119	0.083214	0.0288344	0.421488	0.0694008	0.411945	0.021334	0.170539	0.0523658
amn	46789	reference	0.00181403	-0.0171582	0.0207862	0.0404291	-0.05119	0.132048	0.0291017	-0.0334915	0.0916948	0.125659	0.0501261	0.201193	-0.09694	-0.37223	0.17835	0.0288648	0.851342	0.387096	0.362154	0.00111202	0.490075	0.125194
odam	46484	reference	0.0144	-0.00448807	0.0332881	0.0480618	-0.0433369	0.139461	0.0417646	-0.0207416	0.104271	0.120007	0.044631	0.195383	0.019399	-0.256494	0.295292	0.0288699	0.135107	0.302701	0.190331	0.00180616	0.890387	0.48913
slc16a1	46562	reference	-0.0229048	-0.0420011	-0.00380842	0.036691	-0.0557947	0.129177	-0.00360393	-0.0667643	0.0595564	0.0747899	-0.00142816	0.151008	-0.126413	-0.405595	0.152768	0.0289981	0.018732	0.436822	0.910952	0.0544499	0.374818	0.171609
clpp	47241	reference	-0.0137416	-0.0325511	0.00506789	-0.0430984	-0.133398	0.0472009	0.00776462	-0.0541129	0.0696421	0.0732381	-0.00188706	0.148363	-0.312049	-0.580897	-0.0432003	0.0290942	0.152173	0.349544	0.805722	0.0560388	0.0229126	0.00664631
dynlt3	41128	reference	-0.0279534	-0.0480107	-0.00789609	-0.0860116	-0.181408	0.00938506	-0.00280924	-0.0683225	0.062704	0.0487001	-0.031131	0.128531	0.0391363	-0.241911	0.320184	0.0291262	0.00630478	0.0772028	0.93302	0.231824	0.784904	0.948677
naa10	39952	reference	-0.0200109	-0.0406494	0.000627616	-0.0021961	-0.100258	0.095866	0.0620985	-0.00540758	0.129605	0.0682609	-0.0140191	0.150541	0.122738	-0.178836	0.424311	0.029469	0.0573853	0.964989	0.0713933	0.103943	0.425043	0.731852
cox6b1	41326	reference	-0.0281517	-0.0484287	-0.00787481	-0.0489017	-0.145795	0.0479914	0.0123998	-0.0536083	0.0784078	0.0332807	-0.0476122	0.114174	-0.241864	-0.529754	0.0460272	0.0294777	0.00650686	0.322562	0.71273	0.420025	0.0996358	0.0704165
dbh	41292	reference	0.0194944	-0.000458756	0.0394476	0.0541394	-0.0410474	0.149326	0.0944796	0.0295516	0.159408	0.0631738	-0.0163219	0.14267	-0.0122677	-0.292393	0.267857	0.0295363	0.0555048	0.264942	0.00434513	0.119337	0.931597	0.61043
scara5	48110	reference	-0.0102153	-0.0272717	0.00684117	-0.0719875	-0.154199	0.010224	-0.0210479	-0.0773739	0.0352782	-0.0770994	-0.145123	-0.0090755	-0.260787	-0.504491	-0.0170826	0.0298031	0.240452	0.0861204	0.463918	0.026321	0.0359633	0.153404
ankrd54	46559	reference	-0.0176109	-0.036556	0.0013343	-0.0800059	-0.171068	0.0110564	-0.0265483	-0.088948	0.0358514	0.00529536	-0.0704085	0.0809993	0.340051	0.0659084	0.614194	0.0302085	0.0684657	0.0850693	0.404342	0.890953	0.0150512	0.0206403
gad1	39824	reference	-0.0111932	-0.032033	0.00964664	0.116669	0.0179167	0.215421	0.00288622	-0.0652463	0.0710188	0.0905814	0.00782183	0.173341	0.00837731	-0.288716	0.30547	0.0303268	0.292467	0.0205834	0.933828	0.0319372	0.955925	0.600196
fgf6	40135	reference	0.0346414	0.0139541	0.0553286	-0.011768	-0.109561	0.0860251	0.0434498	-0.0241133	0.111013	-0.0135905	-0.0960101	0.0688291	0.0246032	-0.26808	0.317286	0.03037	0.00103121	0.813541	0.2075	0.746548	0.869133	0.804898
wdr46	41128	reference	-0.0204756	-0.0406866	-0.000264696	-0.0799172	-0.176044	0.01621	-0.0605306	-0.126546	0.00548438	0.00160877	-0.0788337	0.0820512	-0.308884	-0.592084	-0.0256842	0.0307818	0.0470742	0.103215	0.0723132	0.968732	0.0325404	0.0380956
hsd11b1	47615	reference	0.0163209	-0.00146382	0.0341055	0.0592319	-0.0271319	0.145596	0.0905051	0.0318337	0.149177	0.0308845	-0.0400034	0.101772	0.0428987	-0.207628	0.293425	0.030788	0.0720742	0.178871	0.00250027	0.393142	0.737158	0.927696
hmcn2	40357	reference	-0.0250923	-0.0452178	-0.00496672	-0.10164	-0.197052	-0.0062275	0.00672087	-0.059319	0.0727608	-0.00761847	-0.0877634	0.0725265	-0.253657	-0.545743	0.0384298	0.0311974	0.0145405	0.0368084	0.841895	0.852197	0.0887363	0.110263
mst1	40740	reference	-0.0160516	-0.0367633	0.0046602	-0.0894799	-0.188443	0.00948278	-0.097617	-0.16499	-0.0302438	0.01601	-0.0663607	0.0983806	-0.0881879	-0.376984	0.200608	0.0313144	0.128767	0.0763673	0.00451533	0.703235	0.549496	0.495049
dtx3	47462	reference	-0.0191263	-0.0365425	-0.00171009	-0.0902092	-0.174193	-0.00622574	0.0445796	-0.0127167	0.101876	-0.00308936	-0.0724308	0.0662521	-0.0744661	-0.319333	0.170401	0.0315043	0.0313656	0.0352695	0.127267	0.930414	0.55114	0.58126
txndc15	47843	reference	-0.0263101	-0.0449908	-0.00762946	-0.00574523	-0.0956296	0.0841391	-0.0193676	-0.0807323	0.0419971	0.0276006	-0.0471564	0.102358	0.233527	-0.0326335	0.499687	0.0316261	0.00577326	0.900302	0.536177	0.469287	0.0854935	0.143003
cnpy2	46811	reference	-0.00458108	-0.02388	0.0147178	0.069233	-0.0234273	0.161893	0.0279389	-0.0358201	0.0916979	0.0811977	0.00464836	0.157747	0.303424	0.0204636	0.586384	0.0318832	0.641749	0.143074	0.390417	0.0376197	0.0355795	0.136069
iglc2	41314	reference	-0.0281855	-0.0481454	-0.0082256	-0.0956523	-0.190776	-0.000528286	-0.00344177	-0.0684637	0.0615802	-0.0448384	-0.124432	0.0347554	0.140026	-0.143279	0.423332	0.0319382	0.00564684	0.0487412	0.917369	0.269531	0.332672	0.216735
fas	48121	reference	-0.0199323	-0.0371391	-0.00272553	-0.0460448	-0.129005	0.0369157	0.0368846	-0.0197767	0.0935459	0.0455086	-0.0231878	0.114205	0.110999	-0.132653	0.354651	0.0320399	0.0231831	0.276668	0.201996	0.194146	0.371909	0.610943
zp4	39824	reference	-0.00412936	-0.0249932	0.0167345	0.0530957	-0.0457702	0.151962	0.0168728	-0.0513382	0.0850838	0.129495	0.0466403	0.21235	-0.136979	-0.434414	0.160457	0.032044	0.698072	0.292519	0.627797	0.0021902	0.366714	0.0896949
fut1	40501	reference	0.0221427	0.00172228	0.0425631	0.088916	-0.00781286	0.185645	0.0522142	-0.0145819	0.11901	0.0960293	0.0147767	0.177282	0.0345586	-0.252467	0.321585	0.0324408	0.0335648	0.0715985	0.125496	0.0205373	0.813441	0.68533
sez6l2	47462	reference	0.00404746	-0.0131361	0.021231	-0.0177898	-0.100652	0.0650721	0.0866344	0.0301032	0.143166	0.0566332	-0.0117822	0.125049	0.101376	-0.140221	0.342972	0.0325466	0.644323	0.673903	0.00266826	0.10471	0.410833	0.726027
crnn	46307	reference	0.0282062	0.00993062	0.0464817	0.0234834	-0.0648017	0.111769	0.0558355	-0.00440943	0.11608	0.0359447	-0.0370821	0.108971	-0.114477	-0.375647	0.146693	0.0327629	0.00248725	0.602122	0.0692912	0.334678	0.390277	0.275417
nudt2	47462	reference	-0.0153274	-0.0341972	0.00354242	-0.12727	-0.218263	-0.0362769	0.0118422	-0.0502362	0.0739206	-0.037802	-0.112931	0.0373268	-0.199186	-0.46449	0.0661185	0.0328518	0.111378	0.00611957	0.708483	0.324037	0.141151	0.249741
cd28	46559	reference	-0.00187536	-0.0204892	0.0167385	0.0136796	-0.0757901	0.103149	0.097217	0.0359087	0.158525	0.0538378	-0.020542	0.128218	0.0177771	-0.251571	0.287125	0.0329396	0.843458	0.764424	0.00188467	0.155992	0.897072	0.799674
gnas	41246	reference	-0.0254135	-0.0454574	-0.00536963	-0.0336113	-0.128761	0.0615381	-0.0335976	-0.0990615	0.0318662	0.0774511	-0.0023905	0.157293	-0.0762159	-0.357528	0.205096	0.0331247	0.0129554	0.488707	0.314455	0.0572648	0.595402	0.301449
gpr15l	41151	reference	-0.0167573	-0.0356022	0.00208765	-0.0153286	-0.105005	0.0743478	0.049741	-0.0118037	0.111286	0.0662154	-0.00882794	0.141259	0.166352	-0.0978476	0.430552	0.0332461	0.0813604	0.737604	0.113177	0.0837363	0.217166	0.473414
chrdl1	47818	reference	-0.0135226	-0.0298242	0.00277903	0.00530484	-0.073677	0.0842867	0.0707589	0.0171153	0.124402	0.0270587	-0.0379932	0.0921106	0.0175144	-0.212565	0.247593	0.033284	0.103982	0.895266	0.00973043	0.414917	0.881395	0.93743
afap1	40431	reference	-0.021932	-0.0428546	-0.00100945	-0.0572976	-0.156576	0.0419806	-0.0281772	-0.096787	0.0404325	0.0899564	0.00663533	0.173278	-0.15567	-0.459598	0.148259	0.0334125	0.0399253	0.257973	0.420848	0.0343415	0.31543	0.12545
pnpt1	46789	reference	0.00526258	-0.0138988	0.0244239	0.111166	0.0186337	0.203699	0.00935188	-0.0538653	0.072569	0.102205	0.0259183	0.178491	0.0277665	-0.250268	0.305801	0.0340924	0.590366	0.0185411	0.771856	0.00864404	0.844814	0.611666
igsf21	40222	reference	0.00157759	-0.0182808	0.021436	0.0444563	-0.0495372	0.13845	0.0724832	0.00758987	0.137377	0.09169	0.012868	0.170512	0.184336	-0.0938287	0.462502	0.0345351	0.876264	0.353913	0.0285833	0.0226126	0.193992	0.528625
esm1	47660	reference	0.0177342	-2.41838e-05	0.0354925	0.0700842	-0.0159111	0.156079	0.0535973	-0.00483301	0.112028	0.0522008	-0.0188016	0.123203	0.231987	-0.0182639	0.482237	0.0346439	0.0503128	0.110191	0.0722003	0.149592	0.0692284	0.174095
stab2	41319	reference	-0.0224598	-0.0416779	-0.00324178	-0.0401307	-0.131739	0.051478	0.0225745	-0.0401045	0.0852535	0.0737553	-0.0029048	0.150415	-0.081695	-0.357551	0.194161	0.0347404	0.0219889	0.390556	0.48024	0.0593353	0.561606	0.285697
cda	41247	reference	0.0151917	-0.00438534	0.0347688	-0.0172401	-0.110808	0.0763282	0.0445243	-0.019149	0.108198	0.0945147	0.0164846	0.172545	0.272652	-0.00504091	0.550345	0.0347593	0.128275	0.717998	0.170517	0.0175966	0.0543061	0.224602
cdh2	47705	reference	-0.026743	-0.043243	-0.0102431	-0.000774839	-0.0806474	0.0790977	-0.032694	-0.0869897	0.0216017	0.0164178	-0.0494984	0.082334	0.0584718	-0.176369	0.293313	0.0358134	0.00149016	0.98483	0.23792	0.625423	0.625543	0.734585
tmprss11d	41152	reference	-0.0225736	-0.0423841	-0.00276303	0.0516464	-0.042725	0.146018	0.00804769	-0.0566499	0.0727452	0.0694543	-0.00967483	0.148583	0.109375	-0.171356	0.390106	0.0360768	0.0255285	0.283432	0.807382	0.0853715	0.445086	0.787825
adam15	46811	reference	-0.00291404	-0.0218663	0.0160382	0.079956	-0.0110399	0.170952	0.0833814	0.0207677	0.145995	0.0209277	-0.0542466	0.096102	0.167144	-0.110734	0.445022	0.0366367	0.763137	0.0850362	0.00905415	0.585311	0.238423	0.317942
csrp3	39952	reference	-0.0280747	-0.0485549	-0.0075945	-0.0311248	-0.128435	0.0661851	-0.00893612	-0.0759244	0.0580521	-0.089424	-0.171073	-0.0077752	0.15644	-0.14282	0.455701	0.0368183	0.00721607	0.530717	0.793736	0.0318255	0.305552	0.11913
b4galt1	47896	reference	-0.0131379	-0.0312959	0.00502012	0.0957352	0.0078708	0.1836	-0.00474831	-0.0644922	0.0549956	0.0713017	-0.00116329	0.143767	-0.022518	-0.278992	0.233956	0.0368911	0.156159	0.032718	0.876209	0.0537928	0.863371	0.488772
ccne1	40135	reference	-2.96783e-05	-0.0210391	0.0209798	-0.0643026	-0.163619	0.0350137	-0.0372417	-0.105857	0.0313737	-0.0840146	-0.167718	-0.000311263	-0.355958	-0.6532	-0.0587167	0.0369172	0.997791	0.204441	0.287416	0.0491542	0.0189198	0.083316
cytl1	41319	reference	0.0114909	-0.00779239	0.0307742	0.00219974	-0.0897198	0.0941193	0.0301475	-0.0327442	0.0930393	0.129192	0.0522715	0.206112	0.0319058	-0.244886	0.308698	0.0370653	0.242823	0.962589	0.347455	0.000995746	0.821256	0.505483
cdk1	39824	reference	-0.020402	-0.0411801	0.000376159	-0.0297732	-0.128233	0.0686866	0.0214719	-0.0464589	0.0894027	0.0974154	0.0149009	0.17993	0.0800813	-0.216132	0.376295	0.0373275	0.054294	0.553392	0.535568	0.0206742	0.596189	0.911737
naprt	41224	reference	-0.0211861	-0.0414959	-0.000876168	-0.0486038	-0.145434	0.048227	0.0166516	-0.049633	0.0829362	-0.107286	-0.188414	-0.0261583	0.120824	-0.16723	0.408878	0.0374398	0.0409029	0.325208	0.622451	0.00954533	0.411008	0.133918
gamt	39952	reference	0.0070795	-0.013751	0.0279101	0.155831	0.0568563	0.254806	0.0363742	-0.03176	0.104508	0.0515418	-0.0315039	0.134587	0.0988909	-0.205489	0.403271	0.0374746	0.505328	0.00203031	0.295392	0.223811	0.524261	0.76793
pros1	41389	reference	-0.0142285	-0.0339284	0.00547129	-0.0976071	-0.191358	-0.00385598	-0.0884097	-0.152572	-0.0242472	-0.0104663	-0.0890283	0.0680956	0.0595998	-0.220265	0.339464	0.037716	0.156883	0.0412933	0.00692183	0.794	0.676384	0.635526
dmp1	40222	reference	0.0222918	0.0027289	0.0418546	0.0689857	-0.0236089	0.16158	0.0448982	-0.0190294	0.108826	-0.0211996	-0.0988486	0.0564493	0.278385	0.00435923	0.55241	0.0377202	0.0255258	0.144223	0.168649	0.592568	0.0464653	0.0386153
dhps	41128	reference	-0.0240978	-0.0444006	-0.00379486	-0.0667604	-0.163325	0.0298042	-0.0187581	-0.0850734	0.0475573	0.0506438	-0.0301646	0.131452	-0.248826	-0.533314	0.0356628	0.0378943	0.0200034	0.175402	0.579298	0.219314	0.0864778	0.0464652
crtac1	48279	reference	0.0171302	-0.000583917	0.0348443	-0.0475079	-0.132966	0.0379502	0.0771985	0.0188493	0.135548	0.0392528	-0.0314351	0.109941	-0.0623899	-0.313639	0.188859	0.038037	0.0580448	0.27589	0.00951219	0.276428	0.626468	0.443799
fndc1	41224	reference	-0.0234473	-0.042966	-0.00392847	-0.0471314	-0.14019	0.0459276	0.0319489	-0.0317539	0.0956516	0.0621629	-0.0158046	0.14013	-0.0612832	-0.338117	0.21555	0.038177	0.0185519	0.320868	0.325608	0.118129	0.664368	0.398667
prss53	41224	reference	0.00230492	-0.0165895	0.0211994	-0.0531848	-0.143267	0.0368975	-0.00597177	-0.0676369	0.0556933	0.113555	0.0380814	0.189029	-0.157924	-0.425903	0.110055	0.0382389	0.811028	0.247197	0.849457	0.00319003	0.248068	0.0551865
pigr	47076	reference	-0.0260253	-0.0432555	-0.00879509	0.056835	-0.0268771	0.140547	-0.0123221	-0.0691759	0.0445317	-0.00364174	-0.0723741	0.0650907	-0.00739376	-0.251015	0.236228	0.0387697	0.00307297	0.183287	0.670984	0.917289	0.952566	0.976745
plxdc2	41224	reference	-0.00704025	-0.0271124	0.0130319	0.0701366	-0.0255605	0.165834	0.0903281	0.0248195	0.155837	0.0216975	-0.0584802	0.101875	0.116679	-0.168003	0.401361	0.0387702	0.491788	0.150867	0.00688228	0.595826	0.421788	0.52772
crlf1	47896	reference	-0.0173353	-0.0351217	0.000451206	0.0813662	-0.00470029	0.167433	0.00086685	-0.0576545	0.0593882	0.0584639	-0.0125183	0.129446	-0.0526881	-0.303915	0.198538	0.0390461	0.0561016	0.0638924	0.976839	0.106458	0.68103	0.402433
rap1a	40135	reference	-0.0330957	-0.0538345	-0.0123568	-0.0212207	-0.119258	0.0768162	-0.0574078	-0.125139	0.0103237	0.010113	-0.072512	0.0927381	0.0246507	-0.268762	0.318063	0.0395204	0.00176206	0.671379	0.0966663	0.810409	0.869205	0.925278
fga	40410	reference	-0.0130362	-0.0320111	0.00593877	-0.0579842	-0.148073	0.0321046	-0.0964399	-0.158273	-0.0346066	-0.0394604	-0.11479	0.0358697	-0.0229607	-0.292237	0.246315	0.0395911	0.178124	0.207123	0.00223708	0.304556	0.86727	0.907625
ddx39a	40135	reference	-0.0178476	-0.0386711	0.002976	-0.0555499	-0.153988	0.0428876	-0.0251203	-0.0931286	0.0428881	0.104992	0.022029	0.187954	-0.0670536	-0.361665	0.227558	0.0398744	0.0929832	0.268701	0.469086	0.0131252	0.655527	0.26899
psmc3	39824	reference	-0.0152465	-0.0360295	0.00553648	0.0197085	-0.0787744	0.118191	0.0171298	-0.0508169	0.0850765	0.113686	0.0311521	0.19622	0.0771542	-0.219129	0.373437	0.0401441	0.150475	0.694882	0.621215	0.00694047	0.609771	0.815328
dpt	48279	reference	-0.016783	-0.0328563	-0.000709658	-0.0545719	-0.132114	0.0229705	0.0284271	-0.0245174	0.0813717	0.0395536	-0.0245867	0.103694	-0.164017	-0.391994	0.0639594	0.040331	0.0407077	0.167779	0.292632	0.226789	0.158508	0.0909728
mmp13	46562	reference	-0.00367249	-0.0227962	0.0154512	0.0510666	-0.0415517	0.143685	0.0770008	0.01375	0.140252	0.0622696	-0.0140577	0.138597	0.186321	-0.0932603	0.465903	0.0405142	0.706623	0.279842	0.0170322	0.109821	0.191487	0.399982
bcat1	41326	reference	-0.0306946	-0.0507439	-0.0106454	-0.0413076	-0.137113	0.0544975	-0.0528506	-0.118117	0.0124163	-0.00370987	-0.0836945	0.0762747	-0.16904	-0.453698	0.115618	0.0406008	0.00269508	0.398067	0.112486	0.927564	0.24446	0.271553
tpsd1	41246	reference	0.00911394	-0.0114305	0.0296584	0.0600948	-0.0374312	0.157621	0.0136197	-0.0534792	0.0807187	0.130975	0.0491395	0.212811	0.106723	-0.181615	0.395061	0.0407911	0.384576	0.22715	0.690747	0.00170838	0.46817	0.873582
arl13b	39952	reference	-0.018033	-0.0386484	0.0025824	-0.100478	-0.19843	-0.00252559	-0.0165776	-0.0840081	0.0508529	0.0823975	0.000209626	0.164585	0.060736	-0.2405	0.361972	0.0408203	0.0864448	0.0443786	0.629903	0.0494185	0.692709	0.891501
entpd5	46811	reference	-0.00408137	-0.0228206	0.0146578	0.0255769	-0.0643959	0.11555	0.0494085	-0.0125013	0.111318	0.0860095	0.0116804	0.160339	-0.242218	-0.516971	0.0325359	0.041031	0.669462	0.577407	0.11777	0.0233325	0.0840104	0.0233704
cd7	40059	reference	-0.0186145	-0.0389749	0.00174593	-0.0372147	-0.13349	0.0590605	0.0112685	-0.0553115	0.0778485	0.102495	0.0213175	0.183673	-0.0541246	-0.341913	0.233664	0.0410728	0.0731487	0.448673	0.740095	0.0133379	0.712411	0.303
bcl7b	41128	reference	-0.0133768	-0.0339342	0.00718067	0.0744343	-0.023341	0.17221	-0.0347434	-0.10189	0.0324034	0.059625	-0.0221967	0.141447	-0.293426	-0.581482	-0.0053709	0.0412453	0.202178	0.135674	0.310511	0.153212	0.0458788	0.0204322
raly	41128	reference	-0.0326388	-0.0531546	-0.012123	-0.0232333	-0.120811	0.0743439	-0.0488648	-0.115876	0.018146	-0.00303077	-0.0846867	0.0786251	-0.154116	-0.441588	0.133355	0.0413425	0.00182074	0.640728	0.152936	0.942006	0.293363	0.320152
klk10	47698	reference	-0.00761276	-0.0262293	0.0110038	0.0688745	-0.0205694	0.158318	-0.00490923	-0.0662174	0.056399	0.104493	0.0300485	0.178937	0.0391466	-0.225697	0.30399	0.041593	0.422847	0.131237	0.875287	0.00594088	0.77204	0.64044
msmb	47597	reference	-0.0207005	-0.0377501	-0.00365092	0.00435524	-0.0780089	0.0867193	-0.000105923	-0.0563744	0.0561625	0.0405958	-0.0274546	0.108646	0.216298	-0.0260969	0.458694	0.0416455	0.0173296	0.917454	0.997056	0.242306	0.0802986	0.16997
aldh3a1	47535	reference	-0.0125707	-0.0303073	0.00516601	-0.0544721	-0.140536	0.0315921	-0.0696665	-0.128161	-0.0111715	-0.0297739	-0.100563	0.0410149	-0.25414	-0.503791	-0.00448918	0.0421649	0.164797	0.214782	0.019582	0.409725	0.0460204	0.0890719
il17rb	47011	reference	0.0125018	-0.00536153	0.0303652	0.0261924	-0.0603907	0.112776	-0.0279451	-0.086987	0.0310968	-0.0849588	-0.156221	-0.0136967	0.162099	-0.0879635	0.412162	0.0437049	0.170153	0.553233	0.353571	0.0194573	0.203895	0.0616844
leg1	39054	reference	-0.0228553	-0.0429735	-0.00273713	0.0243295	-0.0713407	0.12	-0.00431179	-0.070306	0.0616824	0.0560181	-0.0246317	0.136668	-0.269679	-0.563884	0.0245251	0.0441133	0.0259736	0.618172	0.898102	0.173395	0.0724012	0.0358088
spag1	41246	reference	-0.00969774	-0.0300671	0.0106717	-0.0870439	-0.183739	0.00965094	-0.0166558	-0.0831829	0.0498713	0.0925693	0.011431	0.173708	-0.197196	-0.483077	0.088685	0.0444193	0.350746	0.0776729	0.623632	0.025347	0.176386	0.0551934
fcrl5	47697	reference	0.000352168	-0.0172847	0.0179891	-0.0393405	-0.124774	0.0460926	-0.0897097	-0.147912	-0.0315073	-0.0227587	-0.0932941	0.0477768	-0.123488	-0.372095	0.125119	0.0452242	0.968781	0.366768	0.00252035	0.527122	0.330272	0.443355
rab39b	39952	reference	-0.00997659	-0.0307259	0.0107727	-0.0252687	-0.123857	0.0733197	0.0206597	-0.0472087	0.0885281	0.1216	0.0388782	0.204321	-0.109309	-0.412501	0.193883	0.0455258	0.345987	0.615414	0.550746	0.00396361	0.479794	0.148553
tpmt	46559	reference	-0.0258339	-0.0449926	-0.00667514	-0.094311	-0.1864	-0.00222221	-0.0251792	-0.0882823	0.0379239	0.014429	-0.0621283	0.0909862	0.104001	-0.173232	0.381234	0.0459553	0.00822246	0.0447222	0.434172	0.711824	0.462175	0.540265
kif22	39952	reference	-0.000305195	-0.0207014	0.020091	-0.0856955	-0.182606	0.0112155	-0.0226109	-0.0893246	0.0441027	0.0808171	-0.000497082	0.162131	-0.29434	-0.592374	0.00369399	0.0463343	0.976603	0.0830697	0.506502	0.051417	0.0529078	0.0169538
inpp5j	41246	reference	-0.0304939	-0.0508409	-0.0101469	-0.0639738	-0.160562	0.0326145	-0.0149844	-0.0814382	0.0514694	-0.0673993	-0.148448	0.0136497	0.0530509	-0.232515	0.338617	0.0466827	0.0033108	0.194229	0.658522	0.103124	0.715769	0.424927
rapgef2	40580	reference	-0.0242429	-0.044717	-0.00376887	-0.020408	-0.117493	0.0766771	0.0234699	-0.043468	0.0904078	0.0670892	-0.0143964	0.148575	-0.149225	-0.43732	0.138869	0.0468391	0.0203013	0.680333	0.491943	0.106592	0.309998	0.155413
tff1	47468	reference	-0.0143641	-0.0317268	0.00299869	0.0239676	-0.0603766	0.108312	-0.00157645	-0.0588523	0.0556994	0.089862	0.020528	0.159196	0.061304	-0.182883	0.305491	0.0472421	0.104916	0.577553	0.956978	0.0110781	0.622673	0.8249
cd276	47660	reference	0.0163432	-0.00170536	0.0343918	0.094187	0.00678626	0.181588	0.0702983	0.010913	0.129684	0.0221889	-0.0499739	0.0943517	0.0837994	-0.170541	0.33814	0.0476992	0.0759344	0.0346745	0.0203344	0.54673	0.518425	0.646749
fcrl1	47705	reference	0.0119962	-0.0061868	0.0301791	0.0315847	-0.0564349	0.119604	0.06905	0.00921612	0.128884	0.0867797	0.01414	0.159419	-0.0810898	-0.339885	0.177705	0.0478962	0.195978	0.481856	0.0237074	0.019208	0.539124	0.219423
il36g	39974	reference	-0.0207579	-0.0413854	-0.000130324	-0.0936097	-0.19116	0.00394034	0.0103308	-0.0569803	0.077642	0.00646819	-0.0757569	0.0886933	-0.3035	-0.594758	-0.0122423	0.0484293	0.0485701	0.0599993	0.763552	0.877465	0.0411176	0.0439977
ceacam16	41151	reference	-0.00983002	-0.0285597	0.00889962	-0.0529223	-0.14205	0.0362055	-0.0770357	-0.138204	-0.0158675	0.0530836	-0.0215007	0.127668	0.127432	-0.135152	0.390015	0.0486032	0.30363	0.244503	0.0135734	0.163023	0.34151	0.592251
mri1	40176	reference	-0.0186864	-0.0390892	0.00171643	-0.114443	-0.211171	-0.0177154	0.0244613	-0.0426024	0.0915249	0.0204569	-0.0602994	0.101213	0.18221	-0.113275	0.477695	0.049698	0.0726402	0.0204002	0.474667	0.61954	0.226807	0.299181
dnm1	41151	reference	9.96934e-05	-0.0201862	0.0203856	-0.0467751	-0.143308	0.0497582	0.032656	-0.0335946	0.0989066	0.102807	0.0220255	0.183588	-0.241711	-0.526112	0.0426905	0.0501133	0.992315	0.342257	0.333987	0.0126198	0.0957589	0.0219446
gga1	46562	reference	0.00896782	-0.0103071	0.0282427	0.101533	0.00818295	0.194884	-0.00185714	-0.065608	0.0618937	0.0967431	0.0198125	0.173674	-0.10068	-0.382471	0.181112	0.0501415	0.361818	0.0330263	0.954468	0.0137129	0.483754	0.183867
stx1b	40176	reference	0.00873606	-0.0121677	0.0296398	0.0618857	-0.037217	0.160988	-0.0276186	-0.0963289	0.0410916	0.081646	-0.00109308	0.164385	0.343752	0.0410123	0.646492	0.0501826	0.412718	0.220976	0.430791	0.0531043	0.02605	0.100598
unc5d	40135	reference	0.00334597	-0.0173091	0.024001	0.0749214	-0.0227194	0.172562	-0.0299082	-0.097366	0.0375497	0.045865	-0.0364262	0.128156	-0.38223	-0.674457	-0.0900032	0.0506763	0.750858	0.1326	0.384854	0.274656	0.0103601	0.00555681
f2	41389	reference	-0.0165875	-0.036827	0.00365201	-0.032219	-0.128538	0.0641004	-0.0443013	-0.110222	0.0216189	-0.105725	-0.186439	-0.0250104	-0.202509	-0.490041	0.0850222	0.0516284	0.108204	0.512066	0.187772	0.0102511	0.167456	0.523966
nrtn	46789	reference	-0.00827506	-0.0274154	0.0108653	0.00344372	-0.0889874	0.0958749	0.00779284	-0.055355	0.0709407	-0.0539276	-0.13013	0.022275	0.405013	0.127284	0.682743	0.0518765	0.396785	0.941787	0.808876	0.165425	0.00426116	0.00172776
plcb1	40135	reference	0.00303622	-0.0178322	0.0239046	0.137962	0.0393129	0.236612	0.0372688	-0.0308859	0.105424	-0.00778971	-0.090931	0.0753516	-0.228443	-0.523688	0.0668029	0.0520872	0.775515	0.00612585	0.283819	0.854297	0.12939	0.157172
alpi	40135	reference	-0.0328179	-0.0533326	-0.0123031	0.0079516	-0.0890263	0.104929	-0.00249905	-0.0694989	0.0645008	0.0117739	-0.0699586	0.0935064	-0.0659466	-0.356189	0.224296	0.0522534	0.00171694	0.872323	0.941721	0.777677	0.656076	0.612243
tsnax	39952	reference	-0.0297854	-0.0505112	-0.00905963	-0.0326097	-0.131086	0.0658671	-0.0575638	-0.125355	0.0102277	0.0206087	-0.0620192	0.103237	0.106221	-0.196628	0.40907	0.0524121	0.00485304	0.516314	0.0960575	0.624944	0.491801	0.591795
chchd6	41128	reference	-0.0197831	-0.0396173	5.10926e-05	-0.0376233	-0.131959	0.056712	0.0637778	-0.00100658	0.128562	0.0385771	-0.0403659	0.11752	0.024448	-0.253473	0.302369	0.0526193	0.0505931	0.434392	0.0536673	0.338167	0.863109	0.92339
apoh	47697	reference	0.0105133	-0.00826429	0.0292909	0.0563106	-0.0346481	0.147269	-0.00362197	-0.0655888	0.0583449	0.114794	0.0396964	0.189891	0.0708686	-0.193818	0.335555	0.0533201	0.272479	0.224982	0.908792	0.00273622	0.599735	0.753549
erbb3	47511	reference	-0.0266874	-0.044525	-0.00884975	-0.0377172	-0.124148	0.0487138	-0.0454409	-0.104168	0.0132862	0.0121881	-0.0590773	0.0834536	-0.0945268	-0.345498	0.156445	0.0533617	0.00336477	0.392378	0.129377	0.737468	0.46038	0.421163
lrpap1	48110	reference	-0.0264283	-0.045175	-0.00768164	-0.0477582	-0.138116	0.0426001	-0.057168	-0.119076	0.00473972	0.0129189	-0.0618459	0.0876837	-0.0935635	-0.361418	0.174291	0.0538933	0.00572683	0.300231	0.0703094	0.734854	0.49357	0.45147
gnly	47697	reference	0.0036512	-0.0147769	0.0220793	0.00579592	-0.0834698	0.0950617	-0.0556206	-0.116434	0.00519291	-0.0013385	-0.0750383	0.0723613	-0.354165	-0.613925	-0.0944056	0.0539367	0.697765	0.898734	0.0730358	0.971604	0.00753478	0.0101809
chrdl2	47705	reference	-0.0267852	-0.0449592	-0.00861115	-0.0259365	-0.113913	0.0620399	0.0252189	-0.0345856	0.0850235	0.00113747	-0.0714665	0.0737415	0.0806736	-0.177994	0.339342	0.0540447	0.00387014	0.563378	0.408515	0.975503	0.54101	0.560471
mfap3	46811	reference	0.0160882	-0.0029693	0.0351457	0.029359	-0.0621421	0.12086	0.0497935	-0.0131679	0.112755	0.0449841	-0.0306076	0.120576	0.345614	0.0661928	0.625034	0.054092	0.0980064	0.529425	0.121126	0.243462	0.0153405	0.0411507
gata3	39824	reference	0.00879293	-0.0119652	0.029551	0.0937775	-0.00458742	0.192142	0.0116973	-0.0561681	0.0795626	0.105711	0.0232764	0.188146	0.179388	-0.11654	0.475316	0.0547333	0.406405	0.0616838	0.735493	0.0119594	0.234784	0.637212
edar	47615	reference	-0.0141052	-0.0329799	0.00476961	-0.122655	-0.214313	-0.0309977	-0.0188096	-0.0810773	0.043458	0.039947	-0.0352859	0.11518	-0.13009	-0.395972	0.135792	0.0548284	0.143003	0.008722	0.553803	0.298009	0.337568	0.226232
enpep	39952	reference	-0.00615115	-0.0271493	0.014847	-0.0929644	-0.192736	0.00680674	-0.0332812	-0.101964	0.0354013	-0.062299	-0.146013	0.021415	0.338025	0.0311951	0.644855	0.055447	0.56586	0.067812	0.34224	0.144676	0.030833	0.0133297
cbs	40222	reference	-0.0297351	-0.0502069	-0.00926318	0.0295363	-0.0673608	0.126433	-0.0333744	-0.100272	0.0335237	-0.0536542	-0.134911	0.0276028	-0.136619	-0.423377	0.15014	0.0557141	0.00441694	0.550206	0.328167	0.195601	0.350411	0.584138
vcpkmt	39824	reference	-0.0191419	-0.0399909	0.00170706	-0.0516769	-0.150473	0.0471186	-0.00940673	-0.0775692	0.0587558	0.0975475	0.0147515	0.180343	-0.0552045	-0.352428	0.242019	0.0563509	0.0719405	0.305262	0.786783	0.0209356	0.715828	0.330311
ppm1a	46559	reference	0.00128374	-0.0176984	0.0202659	0.0173145	-0.0739255	0.108555	0.0414898	-0.0210316	0.104011	0.0778323	0.00198071	0.153684	0.319147	0.0444695	0.593825	0.056844	0.894547	0.709932	0.193373	0.0443104	0.0227707	0.0958681
il34	46484	reference	-0.00957242	-0.0288218	0.00967692	0.0378994	-0.0552474	0.131046	0.0462382	-0.0174635	0.10994	0.0766154	-0.000202318	0.153433	0.211283	-0.0698869	0.492452	0.0574911	0.32972	0.425172	0.154834	0.0506064	0.140802	0.363626
ssb	46562	reference	-0.00440046	-0.0234392	0.0146383	-0.0164641	-0.108671	0.0757426	-0.00602004	-0.0689899	0.0569498	0.116731	0.0407427	0.192719	0.11905	-0.15929	0.397389	0.0575927	0.650536	0.72636	0.851363	0.00260599	0.401852	0.987391
nppb	46811	reference	0.0206088	0.00193222	0.0392855	0.0947845	0.00511212	0.184457	0.0341642	-0.0275389	0.0958673	-0.00844761	-0.0825286	0.0656333	0.204733	-0.0691029	0.47857	0.0576879	0.0305623	0.038294	0.277823	0.823144	0.142818	0.139524
tet2	40503	reference	-0.00502824	-0.0258155	0.015759	-0.0532142	-0.151935	0.0455065	-0.0214923	-0.0895455	0.0465609	0.10119	0.0185186	0.183861	-0.251044	-0.543322	0.0412332	0.0580967	0.635423	0.290734	0.535915	0.0164412	0.0922839	0.0225965
fgl1	41371	reference	-0.0100534	-0.0288741	0.00876726	-0.0284307	-0.118196	0.061335	-0.0351111	-0.0964081	0.0261859	0.0986961	0.0236446	0.173748	0.10553	-0.158943	0.370004	0.0583893	0.295113	0.534748	0.261569	0.00995478	0.434168	0.961013
cend1	39992	reference	0.00163899	-0.0191432	0.0224212	0.0458281	-0.0530621	0.144718	-0.0109821	-0.0789772	0.0570129	0.123966	0.0413667	0.206566	-0.154656	-0.462073	0.152761	0.0586539	0.877155	0.363713	0.751571	0.00326682	0.324112	0.085314
lxn	47098	reference	-0.00643373	-0.025197	0.0123296	-0.0221444	-0.112275	0.0679867	-0.0511703	-0.112753	0.0104123	-0.0906909	-0.165732	-0.0156503	0.214391	-0.0533986	0.48218	0.0587814	0.501544	0.630123	0.103401	0.0178504	0.116613	0.0309911
mki67	40135	reference	-0.0181585	-0.0391276	0.00281067	-0.119758	-0.218884	-0.0206326	-0.070912	-0.139396	-0.0024282	-0.0263856	-0.109928	0.0571571	-0.0308421	-0.327513	0.265829	0.0590063	0.0896468	0.0178896	0.0424121	0.535893	0.838538	0.977315
csf3r	40135	reference	-0.0283	-0.047703	-0.00889692	-0.0334882	-0.125211	0.0582343	-0.0223281	-0.085697	0.0410409	0.0384651	-0.0388382	0.115768	0.0649431	-0.209571	0.339457	0.0593407	0.00425523	0.474236	0.489812	0.329426	0.642871	0.855129
nell2	47896	reference	0.00186944	-0.0161567	0.0198955	0.0460743	-0.0411517	0.1333	0.0707592	0.0114493	0.130069	-0.0584273	-0.130366	0.0135112	-0.14066	-0.395271	0.113951	0.059415	0.838926	0.300528	0.0193716	0.111416	0.278899	0.541063
rab6a	47615	reference	0.00736089	-0.0109988	0.0257206	-0.0593696	-0.148526	0.0297867	0.0733606	0.0127921	0.133929	-0.021374	-0.094554	0.0518059	-0.188023	-0.446649	0.0706041	0.0601199	0.431976	0.191837	0.0176019	0.567005	0.154182	0.222739
cdh4	39992	reference	0.0232192	0.00220757	0.0442308	0.100662	0.000680132	0.200644	0.038546	-0.0301997	0.107292	0.0787205	-0.00479083	0.162232	-0.0472477	-0.358058	0.263563	0.060493	0.0303208	0.0484618	0.271778	0.0646702	0.765741	0.44163
pam	48052	reference	-0.00270029	-0.0213456	0.015945	-0.00287081	-0.0927063	0.0869646	0.057004	-0.0044671	0.118475	0.0987407	0.0243508	0.173131	-0.0298055	-0.293659	0.234048	0.0606458	0.776521	0.950058	0.0691347	0.00928175	0.824776	0.356479
il3ra	46789	reference	-0.00477668	-0.0234022	0.0138488	0.0488527	-0.0410922	0.138798	0.0776745	0.0162252	0.139124	0.0585917	-0.0155612	0.132745	-0.00323254	-0.273492	0.267027	0.0612171	0.615203	0.287079	0.0132327	0.121461	0.981297	0.664436
vegfd	48129	reference	-0.000320824	-0.0181674	0.0175258	0.0520167	-0.0339373	0.137971	0.031456	-0.0274044	0.0903164	-0.0219457	-0.0930935	0.0492021	-0.353309	-0.605987	-0.100631	0.0614467	0.971893	0.235573	0.294891	0.545467	0.00613488	0.0130559
flt1	47386	reference	0.00334725	-0.0152349	0.0219294	-0.0178446	-0.107462	0.0717729	0.0506866	-0.0104712	0.111844	0.0885984	0.0146778	0.162519	0.210732	-0.0502948	0.471758	0.0627462	0.724043	0.696334	0.104291	0.018818	0.113575	0.37598
cd70	47615	reference	-0.0249549	-0.0430086	-0.00690123	-0.0540131	-0.141683	0.0336571	-0.00589549	-0.0654544	0.0536634	-0.0580696	-0.13003	0.0138905	-0.130632	-0.384948	0.123683	0.062891	0.00674593	0.227225	0.846166	0.113731	0.314043	0.589262
mrpl52	39747	reference	-0.00416801	-0.0249126	0.0165766	-0.0845437	-0.182759	0.0136712	-0.0198246	-0.0876636	0.0480144	0.0296413	-0.0529329	0.112216	0.386075	0.090606	0.681544	0.063352	0.693725	0.0915739	0.566798	0.481698	0.0104388	0.0223451
sost	47631	reference	0.0106668	-0.00649298	0.0278266	-0.0164855	-0.0996715	0.0667005	-0.00508669	-0.061569	0.0513956	-0.0293292	-0.0978368	0.0391784	-0.337485	-0.581554	-0.0934175	0.063481	0.223087	0.697701	0.85989	0.40141	0.00672642	0.0168335
cblif	47631	reference	0.00166489	-0.0168707	0.0202005	0.00310401	-0.0867516	0.0929597	0.0918153	0.0308045	0.152826	0.0518094	-0.022191	0.12581	-0.00146848	-0.265105	0.262168	0.0636403	0.860255	0.946019	0.00318312	0.169992	0.991289	0.702013
ca7	40580	reference	-0.00507959	-0.0258203	0.0156611	0.0538448	-0.0445049	0.152195	0.045537	-0.0222728	0.113347	-0.0625378	-0.145085	0.0200093	0.322461	0.0306135	0.614308	0.063643	0.631211	0.283242	0.188103	0.137574	0.030346	0.0125624
btn1a1	41047	reference	0.00954896	-0.0110002	0.0300981	-0.00137212	-0.0991257	0.0963815	0.077619	0.0105272	0.144711	0.0995335	0.0178223	0.181245	0.0261521	-0.261504	0.313808	0.0639983	0.362405	0.978052	0.023361	0.0169666	0.858571	0.629419
man1a2	40222	reference	0.00643969	-0.0131703	0.0260497	-0.0225473	-0.115365	0.0702704	0.0379391	-0.0261425	0.102021	-0.100998	-0.178834	-0.0231617	-0.160486	-0.435172	0.1142	0.0643069	0.519807	0.633985	0.245885	0.0109859	0.252154	0.682014
bnip2	41326	reference	-0.0291493	-0.0496518	-0.00864672	0.0363628	-0.0616083	0.134334	-0.0404891	-0.107232	0.0262533	0.022299	-0.0594939	0.104092	-0.0454944	-0.336588	0.245599	0.0649252	0.00532821	0.466937	0.23443	0.593098	0.759357	0.659299
rbfox3	41246	reference	-0.0181541	-0.0363175	9.39746e-06	-0.0174556	-0.103679	0.0687675	0.0264579	-0.0328646	0.0857803	0.0223687	-0.0499826	0.0947201	0.260212	0.0052914	0.515134	0.065364	0.0501186	0.691516	0.38203	0.544534	0.0454307	0.0775752
csnk1d	40135	reference	-0.0166956	-0.0375482	0.00415703	-0.112036	-0.210611	-0.0134613	-0.00219493	-0.0702981	0.0659082	0.0237554	-0.059323	0.106834	-0.267273	-0.562295	0.0277494	0.0664118	0.116589	0.0259072	0.949631	0.575177	0.0757955	0.0618695
dhrs4l2	41224	reference	-0.0196693	-0.040123	0.000784336	-0.0589403	-0.156457	0.0385758	0.0108157	-0.0559382	0.0775695	0.0848002	0.00309835	0.166502	-0.0086263	-0.298719	0.281467	0.0668811	0.0594557	0.236155	0.750814	0.0419226	0.953523	0.54215
angptl7	48086	reference	-0.0281289	-0.0464155	-0.00984229	-0.0275779	-0.115709	0.060553	-0.030254	-0.0907391	0.0302311	-0.0510983	-0.124324	0.0221274	-0.0425554	-0.301394	0.216283	0.0671667	0.00257163	0.539664	0.326905	0.171401	0.747269	0.950203
cd1c	47843	reference	-0.00538243	-0.0235025	0.0127376	0.00040152	-0.0867856	0.0875886	0.0480305	-0.0114928	0.107554	0.0872632	0.0147495	0.159777	-0.143838	-0.402012	0.114336	0.0672683	0.56043	0.992798	0.113754	0.0183438	0.27484	0.09015
steap4	39992	reference	0.00843565	-0.0123451	0.0292164	0.0545364	-0.0443471	0.15342	0.0461044	-0.0218861	0.114095	0.0587773	-0.0238165	0.141371	-0.366607	-0.674003	-0.059211	0.0673429	0.426245	0.279706	0.183825	0.163073	0.0194147	0.00861148
susd4	41128	reference	0.0140571	-0.00558366	0.0336978	-0.0301819	-0.123597	0.0632333	0.0640003	-0.000152265	0.128153	-0.0401434	-0.118316	0.0380296	-0.235798	-0.511008	0.0394124	0.06735	0.160682	0.52656	0.0505462	0.314176	0.0930953	0.178702
robo2	48110	reference	-0.0184376	-0.0360077	-0.000867465	-0.0702399	-0.154927	0.0144476	-0.0333204	-0.0913429	0.0247021	-0.0570073	-0.12708	0.0130653	-0.191333	-0.442377	0.0597111	0.0675271	0.0397126	0.104033	0.260353	0.110817	0.135229	0.310843
thbs4	47716	reference	-0.018282	-0.0360219	-0.000542108	-0.0279421	-0.113837	0.057953	0.0265105	-0.0320865	0.0851076	-0.0817995	-0.152497	-0.0111022	-0.0830045	-0.333202	0.167193	0.0675476	0.0433984	0.523735	0.375217	0.0233451	0.515537	0.992728
cit	40176	reference	-0.0259028	-0.0464417	-0.00536398	-0.0854326	-0.182805	0.0119401	-0.0533134	-0.120824	0.0141974	0.0181968	-0.0630979	0.0994915	0.0426109	-0.254844	0.340066	0.0684533	0.0134435	0.0854983	0.12167	0.660862	0.778883	0.876299
vtcn1	46559	reference	0.00599227	-0.012665	0.0246496	-0.0478028	-0.137481	0.0418758	0.031647	-0.0298045	0.0930985	0.103295	0.0287415	0.177849	0.117231	-0.152745	0.387208	0.0688146	0.529018	0.296131	0.312792	0.0066174	0.394722	0.922055
hddc2	41151	reference	-0.0239458	-0.0441336	-0.00375793	-0.0905269	-0.186594	0.00553996	-0.015275	-0.0812054	0.0506555	-0.017641	-0.0980321	0.0627502	0.206219	-0.0768087	0.489246	0.0691782	0.0200834	0.0647555	0.649757	0.667121	0.153269	0.134626
icam4	47615	reference	0.0142115	-0.00468416	0.0331072	0.0305635	-0.0611955	0.122323	0.0922503	0.0299136	0.154587	0.0309045	-0.0444118	0.106221	-0.0700171	-0.336194	0.19616	0.0694612	0.140452	0.513856	0.00372657	0.421255	0.606153	0.473098
col5a1	40431	reference	-0.0246546	-0.0448431	-0.00446606	0.0135921	-0.082203	0.109387	0.0343566	-0.0318461	0.100559	0.0198147	-0.0605832	0.100213	0.172094	-0.121172	0.46536	0.0694869	0.0166878	0.780936	0.309076	0.629054	0.250078	0.324862
lilra6	41326	reference	0.0076078	-0.0124154	0.0276309	0.112453	0.0167731	0.208134	0.0707682	0.00558638	0.13595	-0.0232308	-0.103111	0.0566496	0.0671704	-0.217117	0.351458	0.0696351	0.456451	0.0212489	0.0333426	0.568672	0.64329	0.547186
aoc3	47879	reference	0.00733218	-0.0104154	0.0250797	0.0721502	-0.0137358	0.158036	0.0793342	0.0207565	0.137912	-0.0202215	-0.0910572	0.0506142	-0.044538	-0.295242	0.206166	0.0696474	0.418084	0.0996576	0.00794455	0.575805	0.727692	0.854364
dda1	39952	reference	0.00370347	-0.0171185	0.0245254	0.0584697	-0.0404642	0.157404	-0.0284604	-0.0965665	0.0396458	0.118907	0.0358953	0.201918	0.0699174	-0.234337	0.374172	0.0698173	0.727379	0.246721	0.412758	0.00499417	0.652417	0.760037
clgn	40176	reference	-0.00735711	-0.0278546	0.0131404	-0.0555157	-0.152692	0.0416607	-0.0241113	-0.091486	0.0432635	0.112467	0.0313364	0.193598	0.00227366	-0.294582	0.299129	0.0698399	0.481744	0.262832	0.483039	0.00658904	0.988023	0.481432
idi2	46562	reference	-0.0170858	-0.0362392	0.00206762	0.0264786	-0.0662834	0.119241	0.0113649	-0.0519842	0.0747139	0.0102626	-0.0661832	0.0867084	0.338718	0.0587023	0.618733	0.0704577	0.0803961	0.575837	0.725118	0.792455	0.0177483	0.0260834
rbpms	40135	reference	-0.0245152	-0.0453802	-0.00365015	0.072042	-0.0265916	0.170676	-0.013927	-0.0820707	0.0542168	-0.0458614	-0.128989	0.0372665	-0.179392	-0.47459	0.115806	0.0707199	0.0212889	0.152266	0.688729	0.279553	0.233619	0.391869
denr	40135	reference	-0.0207684	-0.0413801	-0.000156629	-0.0668074	-0.164244	0.0306287	0.0311546	-0.0361618	0.0984711	0.0643143	-0.0178044	0.146433	-0.0440845	-0.335699	0.24753	0.0711356	0.0482844	0.178989	0.364351	0.124776	0.766999	0.481667
pinlyp	40431	reference	-0.0217294	-0.0421253	-0.00133352	-0.086193	-0.182972	0.0105862	2.87435e-05	-0.0668541	0.0669116	0.0625247	-0.0186991	0.143749	-0.00698456	-0.303263	0.289294	0.0713734	0.0367885	0.0808838	0.999328	0.13136	0.963146	0.656447
oxct1	40222	reference	-0.0116063	-0.0319742	0.00876168	-0.0238717	-0.120277	0.0725336	0.0558553	-0.0107032	0.122414	0.0807061	-0.000138463	0.161551	-0.138464	-0.423767	0.146839	0.071834	0.264052	0.62744	0.100012	0.0503937	0.341485	0.146137
pkn3	40580	reference	-0.0261676	-0.0466289	-0.00570639	-0.0832392	-0.180264	0.0137851	0.00527918	-0.0616169	0.0721752	0.0219167	-0.059518	0.103351	0.111338	-0.176577	0.399252	0.072077	0.0121921	0.0926649	0.877076	0.597846	0.448486	0.556764
c8b	41389	reference	-0.020962	-0.0407729	-0.00115113	-0.0276772	-0.121957	0.0666025	-0.0738206	-0.138345	-0.00929626	-0.0640774	-0.143082	0.0149275	-0.113809	-0.395252	0.167633	0.0728273	0.0380939	0.565029	0.0249402	0.111913	0.428022	0.737983
tigar	46488	reference	-0.0160887	-0.0353615	0.00318413	-0.135978	-0.229246	-0.0427104	-0.0100095	-0.073826	0.053807	-0.0105933	-0.0874566	0.06627	-0.0769829	-0.358521	0.204555	0.0732615	0.101806	0.00427088	0.758521	0.787062	0.592002	0.654654
crhr1	46811	reference	0.0114502	-0.00769874	0.0305992	0.0595617	-0.0323786	0.151502	-0.0113489	-0.0746126	0.0519147	0.101985	0.0260302	0.177939	-0.123405	-0.404167	0.157357	0.0735977	0.241202	0.204178	0.725133	0.00849799	0.388968	0.127596
sftpa2	46559	reference	-0.0242362	-0.0423489	-0.00612354	0.0141969	-0.0728639	0.101258	0.00673572	-0.052922	0.0663935	0.00602076	-0.0663566	0.0783981	-0.203571	-0.465667	0.0585255	0.0739305	0.00872754	0.749259	0.824862	0.870484	0.127929	0.129584
kdm3a	40135	reference	-0.00739747	-0.0283649	0.01357	-0.0324391	-0.131557	0.0666785	-0.0221322	-0.0906103	0.046346	-0.0757324	-0.159268	0.00780343	-0.382404	-0.679051	-0.0857569	0.0748836	0.489248	0.521218	0.526424	0.0755875	0.0115197	0.0503691
bcl2l15	40135	reference	-0.0192587	-0.0397225	0.00120512	-0.0750848	-0.171822	0.0216522	-0.0854721	-0.152305	-0.0186386	-0.00214989	-0.0836794	0.0793796	-0.0266501	-0.316172	0.262872	0.0753725	0.0651036	0.128187	0.0121925	0.95878	0.856826	0.872738
cxcl8	47328	reference	-0.0208677	-0.0393266	-0.00240879	-0.0147933	-0.103811	0.0742246	0.0283635	-0.0326524	0.0893794	0.0525802	-0.0211934	0.126354	0.0881449	-0.178621	0.354911	0.0761577	0.026711	0.744637	0.362237	0.162436	0.517229	0.800535
hsbp1	40222	reference	-0.00358933	-0.024108	0.0169294	-0.0974824	-0.194601	-0.000363626	0.0572356	-0.00981552	0.124287	0.0486791	-0.0327638	0.130122	0.168246	-0.119168	0.455661	0.0766465	0.731701	0.0491484	0.0943158	0.241396	0.251242	0.431266
il11	46789	reference	0.00745919	-0.0117281	0.0266464	-0.129679	-0.222337	-0.0370216	-0.0245097	-0.0878123	0.0387929	-0.0200313	-0.0964207	0.0563581	0.065174	-0.213236	0.343584	0.0768114	0.446082	0.00608773	0.447925	0.607278	0.646361	0.56168
mcee	41246	reference	-0.000897401	-0.0213142	0.0195194	-0.0512461	-0.148166	0.0456739	0.0724808	0.00579879	0.139163	0.0769442	-0.00438307	0.158272	0.11605	-0.170497	0.402596	0.0772805	0.931347	0.300043	0.0331389	0.0636908	0.427318	0.796282
cenpj	40580	reference	-0.014321	-0.034947	0.00630506	-0.0604943	-0.1583	0.0373115	-0.023163	-0.0905979	0.0442718	0.0987646	0.0166741	0.180855	-0.00136442	-0.291598	0.288869	0.0773132	0.173561	0.225404	0.500796	0.0183715	0.992648	0.513906
tfpi2	47697	reference	-0.0129733	-0.0309329	0.00498636	0.00571823	-0.0806501	0.0920866	0.0469379	-0.0120451	0.105921	0.0685427	-0.00336921	0.140455	0.0764983	-0.178982	0.331979	0.0781466	0.156832	0.896751	0.118825	0.0617426	0.557284	0.952997
lrrc38	40176	reference	-0.0151476	-0.0358055	0.00551035	0.0175447	-0.0803924	0.115482	-0.0237387	-0.0916408	0.0441634	0.0549108	-0.0268552	0.136677	0.333717	0.034538	0.632896	0.0781711	0.150669	0.725498	0.493204	0.18809	0.0287999	0.0771674
pkd1	41326	reference	-0.000866483	-0.0195739	0.0178409	0.0322382	-0.0571547	0.121631	0.0848312	0.0239327	0.14573	-0.00182183	-0.0764531	0.0728094	-0.171144	-0.43675	0.0944626	0.0785653	0.927665	0.479663	0.00633045	0.961839	0.206617	0.227506
c1qbp	41246	reference	-0.0123868	-0.033076	0.00830236	0.0818	-0.0164128	0.180013	0.0390433	-0.0285282	0.106615	-0.0187835	-0.101196	0.0636286	-0.278546	-0.568915	0.0118232	0.0787664	0.240609	0.102588	0.257425	0.655072	0.060086	0.0905953
extl1	39952	reference	-0.00264663	-0.0233037	0.0180104	0.020986	-0.0771644	0.119136	0.0963487	0.0287819	0.163916	0.0505608	-0.0317933	0.132915	0.00552935	-0.296316	0.307375	0.0792188	0.801721	0.675158	0.00519329	0.22885	0.971359	0.77718
serpina6	41389	reference	-0.0183714	-0.0363372	-0.000405699	-0.0152126	-0.100711	0.070286	-0.0782297	-0.136744	-0.0197151	-0.0382585	-0.109905	0.0333879	-0.0134711	-0.2687	0.241758	0.0795037	0.0450463	0.727284	0.00878579	0.295275	0.917606	0.854124
hgfac	40979	reference	-0.00701899	-0.027077	0.013039	-0.0567951	-0.152796	0.0392057	-0.0603716	-0.125736	0.00499278	-0.0556278	-0.135509	0.0242534	-0.289007	-0.569549	-0.00846514	0.0796731	0.492792	0.246231	0.0702554	0.172285	0.0434767	0.115645
cebpb	46811	reference	-0.0217677	-0.0404154	-0.0031201	-0.0508783	-0.140412	0.038655	-0.00737045	-0.0689778	0.0542369	0.0564724	-0.0174936	0.130438	-0.104323	-0.377735	0.169088	0.0801151	0.0221442	0.26537	0.814607	0.134542	0.454545	0.264329
clec12a	40135	reference	-0.00436072	-0.0252022	0.0164808	0.124989	0.0264662	0.223511	0.0399596	-0.0281073	0.108026	0.0559198	-0.0271144	0.138954	-0.0193719	-0.314237	0.275493	0.0801361	0.681734	0.012903	0.24988	0.186847	0.897541	0.628857
umod	48126	reference	0.00895684	-0.00881978	0.0267335	0.0811689	-0.00455058	0.166888	-0.0586746	-0.117275	-7.41028e-05	-0.00998094	-0.0808113	0.0608495	0.116379	-0.135364	0.368122	0.0806287	0.323372	0.063465	0.049711	0.782402	0.364887	0.342034
dclre1c	39824	reference	0.023898	0.00305415	0.0447418	0.0786568	-0.0201143	0.177428	0.0496455	-0.0185	0.117791	0.0731527	-0.00962273	0.155928	-0.0334172	-0.330567	0.263733	0.0814246	0.0246316	0.118562	0.153323	0.0832513	0.825543	0.496922
tlr2	40580	reference	0.00693039	-0.0137092	0.02757	0.101939	0.00406879	0.199809	0.0810085	0.0135294	0.148488	-0.0175803	-0.0997248	0.0645641	0.0499691	-0.240455	0.340393	0.0824205	0.510453	0.0412069	0.0186273	0.674868	0.735943	0.659876
pafah1b3	41246	reference	-0.0202623	-0.0408756	0.000350964	-0.0521936	-0.150046	0.0456589	-0.022526	-0.0898497	0.0447976	-0.0639761	-0.146086	0.0181337	-0.29799	-0.587293	-0.00868588	0.0825095	0.0540301	0.295818	0.51195	0.12673	0.0435074	0.125982
vegfb	40135	reference	-0.0214593	-0.0408687	-0.00204994	-0.00842664	-0.100179	0.0833258	-0.0163384	-0.0797281	0.0470514	0.0714634	-0.00586518	0.148792	0.0849067	-0.189697	0.359511	0.0827586	0.0302382	0.857145	0.613431	0.0700926	0.544496	0.926168
tff2	47818	reference	-0.00190946	-0.0191142	0.0152953	0.061959	-0.0213984	0.145316	0.0626931	0.0060777	0.119309	0.0515145	-0.0171413	0.12017	0.0956074	-0.147218	0.338433	0.0832703	0.827796	0.14516	0.0299798	0.14139	0.440288	0.731133
tp73	40176	reference	0.00460119	-0.0161362	0.0253386	0.0617177	-0.0365964	0.160032	0.0966277	0.0284643	0.164791	0.0050279	-0.0770528	0.0871086	0.136042	-0.164288	0.436373	0.0844245	0.663647	0.218545	0.00546349	0.904434	0.374632	0.408049
pon1	41371	reference	-0.0045667	-0.0240186	0.0148852	-0.0185497	-0.111326	0.0742265	-0.0602399	-0.123593	0.00311278	-0.0983439	-0.175912	-0.0207754	-0.0949736	-0.368317	0.17837	0.084642	0.645409	0.695144	0.0623685	0.0129598	0.495867	0.981392
hladra	47463	reference	0.0129562	-0.00589789	0.0318102	0.0272563	-0.0642555	0.118768	0.0924917	0.0303588	0.154625	0.0139809	-0.0611554	0.0891172	-0.0604968	-0.325668	0.204674	0.0850062	0.178023	0.559371	0.00352792	0.715332	0.65476	0.595131
atp6v1d	47462	reference	0.00696595	-0.0121632	0.0260951	0.103406	0.0111621	0.195649	0.0460608	-0.0168709	0.108992	0.0728619	-0.00329958	0.149023	0.0360032	-0.232947	0.304954	0.0851647	0.475387	0.0280118	0.151417	0.0607852	0.793031	0.795395
scn2a	39992	reference	-0.00374455	-0.0245344	0.0170453	0.0223234	-0.0766032	0.12125	0.0555651	-0.0124549	0.123585	-0.0319344	-0.114564	0.0506954	0.380579	0.0730491	0.688108	0.0851753	0.724069	0.658281	0.109356	0.448754	0.0152876	0.0108805
aif1l	40222	reference	0.0164394	-0.00420747	0.0370863	-0.00217612	-0.0999017	0.0955495	0.000892176	-0.0665779	0.0683622	0.116934	0.0349827	0.198886	0.0870011	-0.202209	0.376211	0.0852751	0.118625	0.965188	0.979323	0.00516524	0.555449	0.84476
bpifb1	47587	reference	0.0151646	-0.00224711	0.0325763	0.0301658	-0.0540321	0.114364	0.0318972	-0.0256435	0.0894379	-0.0432663	-0.112664	0.0261314	-0.231231	-0.47876	0.0162972	0.0853085	0.0878176	0.482546	0.277256	0.221721	0.0671117	0.15049
jchain	46789	reference	0.00348237	-0.015555	0.0225197	-0.0306822	-0.122616	0.0612516	-0.0182366	-0.0810447	0.0445716	0.109646	0.0338536	0.185439	0.108559	-0.167676	0.384795	0.0853493	0.719947	0.513025	0.569293	0.00457772	0.44114	0.994046
sh3bp1	41151	reference	-0.0294521	-0.0498607	-0.00904356	-0.0701305	-0.167248	0.0269867	-0.0125495	-0.0792008	0.0541018	-0.000853735	-0.0821238	0.0804163	-0.098706	-0.384827	0.187416	0.085644	0.00467809	0.156966	0.712097	0.983573	0.498939	0.517694
myom1	39992	reference	-0.00595712	-0.0269472	0.0150329	-0.0291419	-0.129021	0.0707374	-0.0740238	-0.142699	-0.00534876	0.0694197	-0.0140058	0.152845	0.203294	-0.107197	0.513785	0.0858969	0.57803	0.567408	0.0346344	0.102905	0.199386	0.413029
cyp24a1	39952	reference	0.00279709	-0.0179112	0.0235054	-0.097885	-0.196279	0.00050892	0.0406839	-0.0270506	0.108418	0.0764091	-0.00614923	0.158968	-0.143441	-0.446035	0.159153	0.0861679	0.79121	0.0511967	0.239097	0.06968	0.35283	0.168143
nme3	47737	reference	-0.0207508	-0.0396287	-0.00187285	0.00801277	-0.0833816	0.0994071	0.0242467	-0.0378842	0.0863776	0.0455871	-0.0297924	0.120967	0.149734	-0.116497	0.415966	0.0870736	0.0312088	0.863565	0.444336	0.235884	0.270314	0.45918
metap1	46562	reference	0.00185318	-0.017347	0.0210533	-0.109056	-0.202044	-0.0160672	-0.0179924	-0.0814961	0.0455112	-0.00779292	-0.0844253	0.0688395	0.276435	-0.00426392	0.557134	0.0871114	0.849954	0.0215275	0.578672	0.842015	0.053583	0.05477
znrf4	41128	reference	-0.00815243	-0.0286288	0.0123239	-0.0524302	-0.14982	0.0449595	0.0308305	-0.0360516	0.0977125	0.103953	0.0224538	0.185452	0.00421135	-0.282708	0.291131	0.0876553	0.435184	0.291346	0.366262	0.0124222	0.977049	0.510817
snu13	39952	reference	-0.0075995	-0.0284894	0.0132904	0.0729597	-0.0262967	0.172216	0.0318602	-0.0364681	0.100188	0.0799138	-0.00336833	0.163196	-0.213648	-0.518895	0.091599	0.0878943	0.475828	0.149666	0.360763	0.0600131	0.170116	0.0681118
pikfyve	40135	reference	-0.0169305	-0.0377178	0.00385674	-0.0960077	-0.194274	0.00225837	-0.0502189	-0.118109	0.0176709	0.0516604	-0.0311577	0.134479	-0.102688	-0.396786	0.19141	0.0883171	0.110413	0.0555025	0.147108	0.221478	0.493748	0.320504
epcam	47661	reference	-0.00241705	-0.02104	0.0162059	0.0185329	-0.0717508	0.108817	-0.0506583	-0.111907	0.0105909	-0.0879723	-0.162383	-0.0135618	-0.172867	-0.435311	0.0895763	0.0883564	0.799197	0.687436	0.105003	0.0204949	0.1967	0.540527
rcc1	41128	reference	-0.025906	-0.0465087	-0.00530338	-0.0510468	-0.149037	0.0469435	-0.0170674	-0.0843619	0.050227	0.048373	-0.0336286	0.130375	-0.129247	-0.417936	0.159442	0.0884877	0.0137224	0.307237	0.619117	0.247597	0.380216	0.244501
itgb1bp1	46559	reference	-0.0124508	-0.0315987	0.0066971	0.0156356	-0.0764012	0.107672	-0.0177837	-0.0808512	0.0452838	0.0635039	-0.0130101	0.140018	0.285196	0.00811927	0.562272	0.0896088	0.202497	0.739154	0.580483	0.103799	0.0436543	0.129375
tgm2	47629	reference	-0.0156709	-0.0340684	0.00272654	-0.0833752	-0.172455	0.00570501	-0.0228504	-0.0833435	0.0376426	-0.0707272	-0.144267	0.00281261	0.134468	-0.127168	0.396105	0.089826	0.0950177	0.0665879	0.45908	0.0594291	0.313772	0.137631
cpvl	48005	reference	-0.0160757	-0.0349602	0.00280882	-0.0261159	-0.117336	0.065104	-0.000958486	-0.0634023	0.0614853	0.0808613	0.00524924	0.156473	-0.142948	-0.41004	0.124145	0.0902285	0.0952254	0.574701	0.975999	0.03608	0.294185	0.112859
clc	47630	reference	-0.0189096	-0.0372711	-0.000548058	-0.0505769	-0.139478	0.0383237	0.0122157	-0.0482635	0.072695	0.0629026	-0.0103907	0.136196	0.0376508	-0.223466	0.298767	0.0917233	0.0435431	0.264821	0.692189	0.0925473	0.777471	0.854727
gba	40176	reference	-0.0319437	-0.0525982	-0.0112891	-0.0413859	-0.139307	0.0565354	-0.0244283	-0.0923194	0.0434628	-0.0178771	-0.0996298	0.0638757	0.00797057	-0.29116	0.307101	0.0920346	0.00243653	0.407453	0.48066	0.668214	0.958349	0.869827
acadsb	41326	reference	-0.00994803	-0.0301975	0.0103014	-0.0773897	-0.174151	0.0193719	0.0480412	-0.0178773	0.11396	-0.0393056	-0.120089	0.0414775	-0.256776	-0.544276	0.0307244	0.0922715	0.335599	0.116977	0.153168	0.34026	0.0800293	0.152162
tnfsf10	48209	reference	-0.0185267	-0.0369697	-8.3647e-05	-0.0467796	-0.135588	0.0420288	0.0249671	-0.0358049	0.0857391	-0.0728553	-0.146392	0.000681757	-0.117524	-0.37887	0.143822	0.0927268	0.04897	0.301875	0.420687	0.052162	0.378111	0.746288
klk4	48086	reference	0.0164839	-0.000990183	0.0339579	0.0440176	-0.0401974	0.128233	0.0537522	-0.00404543	0.11155	0.068666	-0.00130603	0.138638	0.0944538	-0.152884	0.341791	0.093103	0.0644715	0.305623	0.068336	0.054432	0.454165	0.843605
crybb2	41224	reference	-0.0117887	-0.0315941	0.00801678	0.0289009	-0.0655249	0.123327	-0.016545	-0.0811833	0.0480933	0.101813	0.0227001	0.180925	-0.0430532	-0.323953	0.237846	0.0931258	0.243358	0.548574	0.615886	0.0116588	0.763865	0.329008
myh4	39952	reference	-0.00113473	-0.02164	0.0193706	0.0658203	-0.0316089	0.16325	-0.0841584	-0.151229	-0.017088	0.0349485	-0.0468005	0.116697	-0.106653	-0.406281	0.192974	0.0932774	0.913628	0.185466	0.0139214	0.402075	0.485385	0.370004
tlr3	48209	reference	-0.0231373	-0.0419498	-0.00432489	-0.075842	-0.166429	0.0147453	-0.0261995	-0.0881889	0.0357899	0.00871747	-0.0662927	0.0837277	-0.164438	-0.431019	0.102144	0.0936583	0.0159296	0.100809	0.407454	0.819813	0.226665	0.218869
usp47	39952	reference	-0.00977927	-0.0305185	0.0109599	-0.0245764	-0.123117	0.0739642	0.0472871	-0.0205484	0.115123	0.0971565	0.014475	0.179838	0.0507846	-0.252261	0.35383	0.0941498	0.355377	0.624959	0.171852	0.0212748	0.742564	0.771613
mylpf	40176	reference	0.00139325	-0.0186756	0.0214621	0.0892256	-0.00591895	0.18437	-0.0490904	-0.115056	0.0168756	-0.0734408	-0.152875	0.00599373	-0.068494	-0.359142	0.222154	0.0947422	0.891766	0.0660565	0.144682	0.0699736	0.644157	0.974249
amfr	46562	reference	-0.00677434	-0.0260646	0.0125159	0.0392597	-0.0541652	0.132685	-0.0299623	-0.093764	0.0338394	0.0936239	0.0166318	0.170616	-0.149561	-0.431578	0.132455	0.0949585	0.491257	0.410141	0.35734	0.0171567	0.2986	0.101907
luzp2	41128	reference	-0.00207523	-0.0219698	0.0178193	0.0295288	-0.0650937	0.124151	0.0472678	-0.0177138	0.112249	0.10377	0.0245864	0.182953	0.0574474	-0.22132	0.336214	0.0955075	0.838001	0.540764	0.153955	0.0102143	0.686278	0.753277
ninj1	46559	reference	-0.0101292	-0.0294532	0.00919479	-0.0361173	-0.129001	0.056766	-0.0405153	-0.104163	0.0231322	-0.0534286	-0.130646	0.0237891	-0.337194	-0.616819	-0.0575695	0.0964386	0.304239	0.445978	0.212161	0.17505	0.0181051	0.0544164
defb103a_defb103b	39830	reference	0.00700881	-0.013759	0.0277766	-0.0227209	-0.120992	0.0755505	0.0569863	-0.010741	0.124714	0.0783927	-0.00431319	0.161099	-0.256873	-0.552909	0.0391624	0.0968161	0.50831	0.650431	0.0991185	0.0632039	0.089001	0.031965
klk1	47220	reference	0.0189385	2.77151e-06	0.0378741	0.0529875	-0.037915	0.14389	0.0518989	-0.0102536	0.114051	-0.00694001	-0.0827078	0.0688277	0.236551	-0.0314815	0.504583	0.0968665	0.0499665	0.253252	0.101708	0.857523	0.0836722	0.0856087
mmp3	47697	reference	0.0148924	0.000232563	0.0295523	0.0781618	0.00714945	0.149174	0.0375126	-0.0108654	0.0858907	-0.00495075	-0.0635801	0.0536786	-0.00432159	-0.210965	0.202322	0.0972865	0.0464748	0.0309837	0.128566	0.868546	0.967304	0.995404
plg	40337	reference	-0.0207579	-0.0408642	-0.000651537	-0.054925	-0.1503	0.0404502	-0.0629858	-0.128415	0.00244299	0.000864649	-0.0789002	0.0806295	-0.212286	-0.497377	0.0728057	0.0992801	0.0430244	0.259012	0.0591891	0.983049	0.144441	0.156836
s100p	46811	reference	-0.023429	-0.0420962	-0.00476174	-0.0517136	-0.141341	0.0379137	-0.0603001	-0.121972	0.00137197	0.00229354	-0.0717502	0.0763373	0.00577815	-0.267921	0.279477	0.0994017	0.0138978	0.258104	0.0553188	0.951589	0.966994	0.980721
lacrt	41051	reference	0.00348378	-0.0164119	0.0233795	0.0994829	0.00473038	0.194235	0.0625634	-0.00239745	0.127524	-0.0046485	-0.0837631	0.0744661	-0.177794	-0.456307	0.100719	0.099717	0.731447	0.0396086	0.0590753	0.908316	0.210863	0.239615
guk1	39952	reference	0.0128081	-0.00800437	0.0336206	0.0828537	-0.016035	0.181742	0.0790164	0.0109413	0.147092	0.0264698	-0.0565038	0.109443	0.175932	-0.128184	0.480048	0.0998032	0.227744	0.100556	0.0229084	0.531794	0.256851	0.351199
blnk	40135	reference	-0.0208664	-0.0411301	-0.000602835	-0.0449308	-0.140721	0.0508598	-0.0401879	-0.106367	0.0259916	0.0512831	-0.0294487	0.132015	-0.191252	-0.477942	0.095437	0.0999448	0.0435632	0.357916	0.233961	0.213116	0.191035	0.109302
tpm3	39952	reference	0.0050192	-0.0155115	0.0255499	0.146471	0.0489211	0.244021	0.00565699	-0.0614964	0.0728104	-0.0221261	-0.103976	0.0597241	0.0551255	-0.244873	0.355124	0.100713	0.631818	0.00325266	0.868857	0.596224	0.71873	0.625217
apoe	41389	reference	0.0011535	-0.0192329	0.0215399	0.0281964	-0.0688221	0.125215	-0.0668003	-0.133199	-0.000401616	-0.0884343	-0.169734	-0.00713438	-0.0747226	-0.364341	0.214896	0.100922	0.911695	0.568926	0.0486303	0.033011	0.613075	0.928582
map1lc3a	39992	reference	0.00437747	-0.0162857	0.0250406	0.057752	-0.0405718	0.156076	0.0964371	0.0288315	0.164043	-0.0146422	-0.0967686	0.0674841	0.0257092	-0.279947	0.331365	0.101959	0.677977	0.249636	0.00517792	0.726753	0.869054	0.802098
lyzl2	39824	reference	-0.0223613	-0.0416291	-0.00309339	-0.0243707	-0.115674	0.0669325	-0.0200428	-0.083036	0.0429504	0.0549551	-0.0215619	0.131472	-0.137306	-0.411989	0.137377	0.102042	0.0229293	0.600858	0.532875	0.159227	0.327212	0.1849
cd6	48128	reference	-0.0217945	-0.0398366	-0.00375245	-0.0713841	-0.158372	0.0156043	-0.0110846	-0.0705168	0.0483476	-0.0575254	-0.129501	0.0144502	-0.0840911	-0.339549	0.171367	0.102084	0.0179048	0.10775	0.714697	0.117235	0.518805	0.843957
clec10a	47315	reference	-0.0143076	-0.0325952	0.00398013	0.0029149	-0.0849464	0.0907763	0.0371529	-0.0229424	0.0972483	0.0657673	-0.00732901	0.138864	-0.118403	-0.379997	0.143191	0.102448	0.125175	0.948154	0.225616	0.0778238	0.375006	0.182415
spesp1	41326	reference	0.0174282	-0.00193922	0.0367956	0.125315	0.032768	0.217862	0.00768542	-0.0553618	0.0707327	0.00939672	-0.0678678	0.0866612	0.0108944	-0.264083	0.285872	0.102738	0.0777784	0.00795735	0.811165	0.811593	0.938103	0.991774
pon3	47896	reference	0.0214606	0.00592025	0.0370009	0.00621476	-0.068983	0.0814125	-0.000814263	-0.0519454	0.0503169	-0.0266835	-0.0887019	0.0353348	-0.0212004	-0.240701	0.1983	0.103149	0.00679795	0.871317	0.9751	0.399064	0.849853	0.962295
sv2a	40176	reference	-0.0231193	-0.0438395	-0.00239913	-0.0653472	-0.163579	0.0328851	-0.0199637	-0.0880705	0.048143	0.0429959	-0.0390165	0.125008	0.165792	-0.134288	0.465873	0.103544	0.0287506	0.192286	0.565612	0.304162	0.27886	0.437699
sod3	41371	reference	0.00721019	-0.0122963	0.0267166	-0.0432334	-0.13627	0.0498031	0.0904609	0.0269305	0.153991	0.00100009	-0.076786	0.0787862	-0.0426952	-0.316805	0.231415	0.103666	0.468773	0.362402	0.005259	0.979896	0.760146	0.762995
dcdc2c	39824	reference	-0.017058	-0.0376515	0.00353544	0.0314224	-0.0661623	0.129007	-0.0694172	-0.136744	-0.00209009	0.02251	-0.0592712	0.104291	-0.218545	-0.512125	0.075036	0.103736	0.104484	0.527959	0.0432999	0.589552	0.144556	0.119877
cspg5	39992	reference	0.0194339	-0.00153778	0.0404056	0.0199969	-0.0797951	0.119789	-0.0185949	-0.08721	0.0500202	0.0936058	0.0102531	0.176958	0.178139	-0.132081	0.488359	0.104014	0.0693316	0.694498	0.595302	0.027733	0.260378	0.604923
nos1	46562	reference	-0.0146155	-0.0323347	0.00310371	0.0507921	-0.035024	0.136608	0.0202514	-0.0383542	0.0788569	-0.0514857	-0.122207	0.0192359	0.186973	-0.072075	0.446021	0.104808	0.10595	0.246023	0.498225	0.153615	0.157169	0.080795
sprr3	41224	reference	-0.0045315	-0.0232606	0.0141976	0.0810507	-0.00824313	0.170345	0.0254234	-0.0357019	0.0865487	0.0805115	0.00569852	0.155324	0.0511936	-0.214439	0.316827	0.104904	0.63534	0.0752335	0.414953	0.0349233	0.705625	0.834527
iglon5	39824	reference	0.00729424	-0.0134736	0.028062	0.148361	0.0499501	0.246772	-0.00635574	-0.0742527	0.0615413	0.0195476	-0.0629259	0.102021	-0.00795753	-0.304023	0.288108	0.105393	0.491195	0.00312986	0.854426	0.64225	0.957987	0.860312
anxa1	40200	reference	-0.0147875	-0.0354782	0.00590316	-0.0544774	-0.152724	0.043769	-0.0842609	-0.152105	-0.0164167	-0.0571733	-0.139615	0.0252686	0.0561162	-0.247119	0.359352	0.105854	0.161276	0.277119	0.0149248	0.174068	0.716817	0.478486
dipk2b	40431	reference	-0.00673195	-0.026062	0.0125981	-0.0489902	-0.140712	0.0427312	0.033487	-0.0299004	0.0968745	0.0670863	-0.00989274	0.144065	-0.246883	-0.527678	0.0339118	0.10759	0.49486	0.295158	0.300459	0.0876188	0.0848402	0.0340075
sema7a	48121	reference	0.00327665	-0.0150279	0.0215812	0.0429326	-0.0453204	0.131186	0.0684914	0.00821542	0.128767	0.0530158	-0.0200631	0.126095	0.173424	-0.0857718	0.43262	0.108039	0.725696	0.340346	0.0259414	0.155059	0.189724	0.379274
mtr	39952	reference	-0.0182278	-0.0390412	0.00258565	0.110329	0.011436	0.209223	-0.00784833	-0.0759266	0.06023	-0.0169424	-0.0999199	0.066035	-0.0759821	-0.380112	0.228148	0.108148	0.0860727	0.0287716	0.821234	0.689011	0.624362	0.712693
eddm3b	41128	reference	-0.00321078	-0.0160089	0.00958733	0.0689067	0.00803634	0.129777	-0.000998474	-0.042801	0.040804	-0.0208939	-0.0718323	0.0300445	0.15275	-0.0265802	0.33208	0.110639	0.622914	0.0265064	0.96266	0.421424	0.0950243	0.0670164
pcdh7	41151	reference	-0.00995078	-0.030109	0.0102074	-0.016877	-0.112803	0.0790487	0.0769985	0.0111648	0.142832	0.0499649	-0.0303082	0.130238	-0.00895618	-0.291568	0.273655	0.111026	0.333283	0.730214	0.0218862	0.222476	0.950472	0.69331
ada2	47405	reference	-0.0115606	-0.0294681	0.00634681	0.0205625	-0.0661417	0.107267	0.0710032	0.0117614	0.130245	0.0131492	-0.058288	0.0845864	0.0256249	-0.226121	0.277371	0.111519	0.205756	0.642055	0.018821	0.718271	0.841867	0.925303
serpinb5	46811	reference	0.00756632	-0.0115464	0.026679	0.0775936	-0.0141726	0.16936	0.0165672	-0.0465766	0.0797111	0.0729654	-0.00284536	0.148776	0.239538	-0.0406927	0.519768	0.112118	0.437795	0.0974645	0.607076	0.0592404	0.093863	0.259244
dnpep	41224	reference	-0.0224198	-0.0423657	-0.00247384	-0.0192704	-0.114366	0.075825	-0.0178844	-0.0829811	0.0472124	-0.0762923	-0.155966	0.00338136	0.162751	-0.120141	0.445642	0.113402	0.0275919	0.691234	0.590244	0.0605473	0.259486	0.109748
il7r	47697	reference	0.0146931	-0.00358331	0.0329695	0.0636506	-0.0248803	0.152181	0.0694761	0.00916323	0.129789	0.0364414	-0.0366516	0.109534	0.100195	-0.157426	0.357817	0.113854	0.115095	0.158788	0.0239629	0.328481	0.445887	0.639651
gbp4	46562	reference	-0.019044	-0.0381682	8.02479e-05	-0.0671236	-0.159744	0.0254972	0.036738	-0.0265146	0.0999905	0.0233894	-0.05294	0.0997188	0.101358	-0.178231	0.380947	0.114105	0.0509691	0.155483	0.254958	0.548108	0.477364	0.596819
atp6ap2	46559	reference	-0.00699928	-0.0261207	0.0121221	0.0116795	-0.08023	0.103589	0.0560903	-0.00688991	0.119071	0.0772124	0.000804271	0.153621	-0.0981566	-0.37485	0.178536	0.114969	0.473099	0.803307	0.0808882	0.0476369	0.486862	0.229615
lmod2	39992	reference	0.000682779	-0.0201338	0.0214994	-0.0158501	-0.114904	0.0832038	-0.0217365	-0.089844	0.0463711	0.118475	0.0357384	0.201211	-0.0696313	-0.377557	0.238294	0.115066	0.948741	0.753802	0.531621	0.00500809	0.657608	0.246149
vsig10	41128	reference	-0.017535	-0.0375426	0.00247262	-0.104094	-0.199254	-0.00893382	-0.00588081	-0.0712316	0.05947	0.0236543	-0.0559789	0.103287	-0.175108	-0.455459	0.105243	0.115226	0.0858416	0.0320361	0.859997	0.560432	0.22087	0.179897
chi3l1	46651	reference	0.00175179	-0.0156554	0.019159	0.00978158	-0.0747277	0.0942909	0.0100761	-0.0472037	0.0673558	0.10476	0.0352344	0.174286	0.0149332	-0.230099	0.259966	0.115251	0.843635	0.820531	0.730256	0.00314536	0.904919	0.487967
sema4c	47462	reference	0.00866633	-0.00996353	0.0272962	-0.0102599	-0.100096	0.0795762	0.0810987	0.0198096	0.142388	-0.0419411	-0.116115	0.0322325	-0.00185913	-0.26379	0.260072	0.115869	0.361895	0.822878	0.00950281	0.267746	0.9889	0.772164
cxcl9	47896	reference	-0.0245246	-0.042114	-0.00693526	0.0263836	-0.0587292	0.111496	0.0061331	-0.0517398	0.064006	-0.0161377	-0.0863333	0.0540579	-0.00145375	-0.249896	0.246989	0.116659	0.00628174	0.543474	0.835454	0.65228	0.990849	0.910942
ccn5	47697	reference	0.019724	0.00342056	0.0360274	0.0265879	-0.0523857	0.105562	0.0264782	-0.0273236	0.0802801	0.0660966	0.000894217	0.131299	0.0152003	-0.21461	0.245011	0.116862	0.0177326	0.509337	0.334746	0.0469398	0.896851	0.675218
tex101	40176	reference	-0.0130487	-0.0289584	0.00286111	0.0555399	-0.0198867	0.130966	0.0391695	-0.0131256	0.0914645	0.0178109	-0.0451615	0.0807832	-0.00290839	-0.233322	0.227506	0.116926	0.107943	0.148958	0.142092	0.579332	0.980262	0.864585
il13ra2	39992	reference	0.00510861	-0.0156562	0.0258734	0.0941191	-0.00468821	0.192926	0.0786776	0.0107396	0.146616	0.0185507	-0.0639795	0.101081	0.109602	-0.197557	0.41676	0.11746	0.629659	0.0619055	0.0232212	0.659532	0.484316	0.573589
pcdh12	41246	reference	0.00763631	-0.0126976	0.0279702	0.117606	0.0210793	0.214132	0.0549634	-0.0114479	0.121375	0.022067	-0.0589301	0.103064	0.122053	-0.16333	0.407436	0.118349	0.461688	0.0169426	0.104778	0.59335	0.401887	0.507481
gas2	40580	reference	-0.018404	-0.0391121	0.00230412	0.050153	-0.048042	0.148348	0.0565047	-0.0111984	0.124208	-0.0358218	-0.118239	0.0465953	-0.019715	-0.311103	0.271673	0.11875	0.081527	0.316794	0.101884	0.394272	0.8945	0.916702
commd9	41128	reference	-0.00394872	-0.0243533	0.0164559	0.0400503	-0.0569981	0.137099	0.0626421	-0.00400549	0.12929	0.0736204	-0.00759293	0.154834	-0.145645	-0.431558	0.140269	0.119094	0.704463	0.418595	0.0654494	0.0756131	0.318073	0.146885
cpq	41244	reference	-0.0242051	-0.0431431	-0.00526714	-0.0705445	-0.16095	0.0198607	-0.0375433	-0.0993262	0.0242396	-0.0066413	-0.0821266	0.068844	-0.0957744	-0.367396	0.175847	0.120241	0.0122437	0.126165	0.233646	0.863088	0.489501	0.534139
lilra3	41319	reference	-0.000640971	-0.0208807	0.0195988	0.0133446	-0.0831342	0.109823	0.0814668	0.0154557	0.147478	0.063018	-0.0177175	0.143753	-0.0862375	-0.376758	0.204283	0.12142	0.950506	0.786313	0.0155703	0.126051	0.5607	0.330394
efhd1	41246	reference	-0.00365078	-0.0227485	0.0154469	0.116849	0.0261909	0.207507	0.0354802	-0.0268936	0.097854	0.0291455	-0.0469273	0.105218	-0.010068	-0.278101	0.257965	0.122097	0.707898	0.0115319	0.26489	0.452695	0.941311	0.781967
slc13a1	41128	reference	-0.0283448	-0.0487264	-0.00796319	-0.0487839	-0.145723	0.0481551	-0.0309541	-0.0975266	0.0356184	0.00930283	-0.071819	0.0904247	-0.0839405	-0.369532	0.201651	0.122904	0.00641709	0.323959	0.362118	0.822159	0.564561	0.53685
maea	46559	reference	0.00488666	-0.0143467	0.02412	-0.0826441	-0.175092	0.00980345	0.0212559	-0.0420931	0.0846048	-0.0156562	-0.0925117	0.0611994	0.301837	0.0235239	0.58015	0.12321	0.618497	0.0797514	0.510763	0.689694	0.033535	0.030598
xg	48051	reference	-0.00302142	-0.0169576	0.0109148	-0.0458522	-0.113194	0.0214892	0.0154147	-0.0304244	0.0612539	0.06706	0.0114649	0.122655	0.0456027	-0.151582	0.242787	0.123396	0.670883	0.182028	0.509828	0.0180726	0.650341	0.836823
clns1a	40176	reference	-0.00399303	-0.0244971	0.0165111	-0.0261858	-0.123394	0.0710221	-0.0676787	-0.135075	-0.000282161	0.000143382	-0.0810138	0.0813005	0.318481	0.0215295	0.615432	0.12416	0.702685	0.59751	0.0490486	0.997237	0.0355482	0.0420446
edem2	39952	reference	-0.0193462	-0.0401723	0.00147987	0.0090753	-0.0898781	0.108029	-0.0377152	-0.105835	0.0304045	0.0401776	-0.0428502	0.123205	0.259692	-0.0446225	0.564007	0.124177	0.0686528	0.857342	0.277845	0.342898	0.09441	0.171215
cpox	40135	reference	-0.00752698	-0.0279554	0.0129015	0.112066	0.0154961	0.208636	0.0173096	-0.0494083	0.0840275	-0.0526166	-0.134005	0.0287719	0.107707	-0.181315	0.396728	0.12448	0.470187	0.0229388	0.611093	0.205116	0.465137	0.293717
pgr	40135	reference	-0.00207469	-0.0230273	0.0188779	-0.0110681	-0.110116	0.0879794	-0.0373092	-0.105739	0.0311206	-0.0687345	-0.152211	0.0147423	-0.342146	-0.638583	-0.0457084	0.124546	0.846116	0.826633	0.285238	0.106562	0.0236876	0.0808403
gage2a	39824	reference	-0.00827262	-0.0292283	0.0126831	-0.0572435	-0.156545	0.0420578	0.0390562	-0.0294552	0.107568	0.0912894	0.00806963	0.174509	-0.0580045	-0.35675	0.240741	0.124633	0.439082	0.258533	0.263852	0.0315547	0.703532	0.34384
txnl1	39915	reference	-0.0198197	-0.0407841	0.00114473	-0.0240349	-0.123929	0.0758592	0.00326406	-0.0652977	0.0718258	-0.0439771	-0.127289	0.0393344	-0.339491	-0.649282	-0.0296994	0.125333	0.0638898	0.637223	0.925656	0.300851	0.0317254	0.0701596
dhodh	39952	reference	-0.0188687	-0.0398248	0.00208744	0.0185459	-0.0810254	0.118117	-0.0427457	-0.111291	0.0257993	0.0750487	-0.00849753	0.158595	0.033727	-0.272488	0.339942	0.125987	0.0776075	0.715062	0.221602	0.0783022	0.829082	0.797969
crisp3	40981	reference	0.0108235	-0.00886347	0.0305104	-0.0845536	-0.178354	0.00924648	0.0216224	-0.0424401	0.085685	0.0773545	-0.00149145	0.1562	-0.057058	-0.332408	0.218292	0.126246	0.281228	0.0772675	0.508265	0.0544937	0.684631	0.356091
gclm	39952	reference	-0.00729069	-0.028024	0.0134426	-0.0789888	-0.177501	0.0195238	-0.046453	-0.114269	0.0213631	0.0606003	-0.0220576	0.143258	0.203281	-0.099678	0.50624	0.126248	0.490685	0.116057	0.179414	0.150731	0.188468	0.371662
adamts16	46811	reference	0.0167447	-0.00113388	0.0346233	0.0143412	-0.0714996	0.100182	0.0610232	0.00195665	0.12009	0.0303295	-0.0405861	0.101245	-0.172419	-0.434554	0.0897167	0.126775	0.0664072	0.743325	0.0428789	0.401885	0.197337	0.142109
wif1	48086	reference	0.0109982	-0.00690641	0.0289028	-0.0237435	-0.110033	0.0625464	0.06329	0.00406832	0.122512	0.0636502	-0.00804587	0.135346	0.10156	-0.151871	0.354992	0.126959	0.228607	0.589671	0.0362065	0.0818554	0.432189	0.777139
dpp4	46795	reference	0.00280203	-0.0159095	0.0215135	0.0593941	-0.0311156	0.149904	0.0778022	0.0160864	0.139518	-0.0314414	-0.106134	0.0432515	-0.0301	-0.296432	0.236232	0.127608	0.769133	0.198381	0.0134809	0.409345	0.824693	0.992391
spint1	47539	reference	-0.0262001	-0.0445472	-0.00785295	0.00299612	-0.0857338	0.091726	-0.00110244	-0.0615806	0.0593757	-0.0313107	-0.104726	0.0421046	-0.0657067	-0.326332	0.194919	0.127642	0.00512911	0.947232	0.971499	0.403204	0.621208	0.802729
cinp	40580	reference	0.00692335	-0.0138212	0.0276679	0.0108654	-0.0875026	0.109233	0.0943236	0.0265011	0.162146	0.00934946	-0.0732129	0.0919118	-0.147849	-0.43975	0.144053	0.127988	0.513024	0.828601	0.00641565	0.82435	0.320835	0.308224
naga	40059	reference	-0.00862516	-0.0296279	0.0123776	-0.0567481	-0.156061	0.0425644	-0.0395016	-0.108182	0.0291789	-0.0266969	-0.110436	0.057042	-0.367861	-0.664729	-0.0709935	0.12807	0.420872	0.262731	0.259619	0.532055	0.0151555	0.0296286
col28a1	40176	reference	-0.0120628	-0.0321163	0.00799075	-0.0407645	-0.135836	0.0543073	-0.0375786	-0.103494	0.028337	-0.0665862	-0.14596	0.0127876	-0.29497	-0.585396	-0.00454431	0.128444	0.238401	0.400684	0.263824	0.100132	0.0465216	0.135863
scn2b	40176	reference	0.0163881	-0.00441848	0.0371946	0.0803007	-0.0183411	0.178942	0.0439967	-0.024394	0.112387	0.0730867	-0.00926765	0.155441	0.165735	-0.135597	0.467066	0.128635	0.122647	0.11059	0.207348	0.0819626	0.281029	0.559817
ugdh	39952	reference	-0.01647	-0.0373686	0.00442864	0.0295959	-0.0697022	0.128894	0.0311628	-0.0371941	0.0995197	-0.0190139	-0.102331	0.0643032	-0.323416	-0.62879	-0.0180407	0.128734	0.122433	0.559098	0.371572	0.654662	0.0379173	0.0586465
c1qtnf1	47879	reference	-0.0214966	-0.0397683	-0.00322482	-0.0237691	-0.112192	0.0646539	-0.0127919	-0.0730999	0.047516	-0.0238058	-0.0967339	0.0491223	-0.242066	-0.500175	0.0160432	0.129066	0.0211182	0.598284	0.677603	0.522303	0.0660412	0.109544
tnf	46735	reference	-0.0194243	-0.0379612	-0.000887455	0.0377223	-0.0513114	0.126756	0.0059799	-0.0552483	0.0672081	0.0524014	-0.021177	0.12598	0.0305054	-0.241085	0.302095	0.129988	0.0399957	0.4063	0.848192	0.162754	0.825754	0.878395
upk3bl1	40502	reference	-0.014584	-0.0354122	0.00624428	0.113759	0.0150813	0.212437	-0.0170024	-0.0851145	0.0511098	-0.0204904	-0.103576	0.0625951	-0.104046	-0.396859	0.188767	0.130119	0.169943	0.0238526	0.624655	0.628831	0.486146	0.589339
was	46789	reference	-0.00863479	-0.0276681	0.0103985	-0.0827628	-0.174677	0.00915135	0.0111221	-0.0516726	0.0739168	0.0717425	-0.0040339	0.147519	-0.109216	-0.385392	0.16696	0.130586	0.373902	0.0775926	0.728477	0.0635062	0.438283	0.214051
mnat1	40580	reference	-0.0209975	-0.0417613	-0.000233616	0.00926053	-0.0891987	0.10772	-0.00761338	-0.0754988	0.060272	0.0735879	-0.00905114	0.156227	-0.0833198	-0.375492	0.208853	0.13075	0.0474776	0.853741	0.826014	0.0809318	0.576201	0.309567
pepd	41371	reference	-0.00457669	-0.0244851	0.0153317	-0.102993	-0.197946	-0.00803894	0.00748054	-0.0573591	0.0723202	0.00687288	-0.0725162	0.086262	-0.279296	-0.559055	0.000462961	0.131149	0.652292	0.0335125	0.821103	0.86526	0.0503803	0.0529914
dtx2	40176	reference	0.00832029	-0.0124993	0.0291398	0.0478337	-0.0508698	0.146537	-0.0176613	-0.0860948	0.0507721	0.0852494	0.00284352	0.167655	-0.256166	-0.557686	0.0453544	0.131475	0.433456	0.342186	0.612969	0.0426019	0.095881	0.03176
ranbp1	40222	reference	-0.0117406	-0.0321062	0.00862489	-0.085559	-0.181953	0.0108348	0.0456841	-0.0208665	0.112235	-0.0110942	-0.0919292	0.0697407	0.200234	-0.0850351	0.485503	0.132093	0.258506	0.0819171	0.178481	0.787928	0.168902	0.161071
tg	41128	reference	0.0209597	0.00101949	0.0409	-0.0358635	-0.130703	0.0589763	0.0601339	-0.00499696	0.125265	0.0477928	-0.0315724	0.127158	-0.0446577	-0.324065	0.23475	0.133603	0.0393827	0.458589	0.0703581	0.237887	0.754077	0.53139
l1cam	47843	reference	-0.00725689	-0.0253821	0.0108683	0.0424301	-0.0447817	0.129642	0.0133529	-0.0461872	0.0728931	-0.0936745	-0.166209	-0.0211402	-0.0659599	-0.324207	0.192287	0.13434	0.432609	0.340301	0.660252	0.0113684	0.616644	0.839002
agr2	46185	reference	-0.0198789	-0.0387895	-0.000968257	0.0419338	-0.0494897	0.133357	-0.00465009	-0.0671933	0.0578931	0.0490823	-0.0263159	0.124481	0.0808195	-0.194552	0.356191	0.134539	0.0393686	0.36865	0.884137	0.20199	0.565125	0.826978
angptl2	47741	reference	-0.0189805	-0.0366064	-0.00135469	-0.0216931	-0.106855	0.0634691	-0.0470418	-0.105105	0.0110213	-0.000876203	-0.0711602	0.0694078	-0.201901	-0.450479	0.0466756	0.135043	0.034807	0.617593	0.1123	0.980506	0.111396	0.125934
ndrg1	46562	reference	-0.010225	-0.0294077	0.00895762	-0.00814456	-0.101048	0.0847591	0.0262265	-0.0372192	0.0896723	0.0903844	0.0138219	0.166947	0.0726952	-0.207748	0.353138	0.135126	0.296141	0.863573	0.417824	0.0206799	0.611409	0.904762
pten	46562	reference	0.00205098	-0.0171546	0.0212566	0.0494205	-0.0435943	0.142435	0.0552234	-0.00829834	0.118745	0.0831087	0.00645451	0.159763	0.0867053	-0.194073	0.367484	0.135338	0.834206	0.297699	0.0883947	0.0335874	0.54501	0.980615
s100a13	40135	reference	-0.0205793	-0.0404199	-0.000738645	-0.0887155	-0.182507	0.00507561	-0.0400162	-0.104814	0.024782	-0.00121134	-0.080258	0.0778354	-0.146662	-0.427367	0.134043	0.135485	0.0420598	0.063753	0.226127	0.976038	0.30581	0.326682
hyal1	47429	reference	-0.0113962	-0.0299552	0.00716277	-0.0371151	-0.126787	0.0525563	-0.0837199	-0.144949	-0.022491	-0.026696	-0.10068	0.0472877	-0.0388087	-0.302158	0.22454	0.135814	0.228768	0.417225	0.00736518	0.479419	0.772706	0.930612
megf11	39952	reference	-0.0166179	-0.0375002	0.00426427	0.0528993	-0.0463208	0.152119	0.0155275	-0.0527758	0.0838307	0.0391478	-0.0441038	0.122399	0.249341	-0.0557937	0.554476	0.136074	0.118821	0.296034	0.655907	0.356705	0.109244	0.191319
ddx58	46559	reference	-0.017015	-0.0360454	0.00201538	-0.107003	-0.198474	-0.0155308	-0.0147507	-0.0774311	0.0479296	-0.0407837	-0.116828	0.0352606	-0.0892143	-0.36459	0.186161	0.136682	0.0797044	0.0218639	0.644617	0.293179	0.525437	0.738863
ace	41371	reference	-0.0158039	-0.0361391	0.0045313	0.10405	0.00706076	0.201039	0.0159755	-0.050254	0.082205	-0.00269784	-0.0837887	0.078393	-0.0778772	-0.363633	0.207878	0.136691	0.127699	0.0354972	0.636368	0.948008	0.593229	0.618707
entpd2	46559	reference	-0.0115571	-0.0306584	0.00754413	-0.0332749	-0.125088	0.0585377	-0.0674616	-0.130375	-0.00454776	-0.0280281	-0.104356	0.0482995	-0.242386	-0.518787	0.0340158	0.136762	0.235669	0.477489	0.0355853	0.471693	0.085657	0.141567
slamf1	46789	reference	0.00435661	-0.0145457	0.0232589	0.0460891	-0.0451926	0.137371	-0.0436873	-0.10605	0.0186753	0.0805202	0.00526524	0.155775	0.120306	-0.15397	0.394582	0.138234	0.651455	0.322359	0.169739	0.0359858	0.389945	0.783259
bambi	46559	reference	-0.00836926	-0.0273887	0.0106501	0.11348	0.0220605	0.204899	0.0170435	-0.0456007	0.0796877	0.0263177	-0.0496828	0.102318	0.0473129	-0.227904	0.32253	0.138345	0.388427	0.0149784	0.593858	0.497318	0.736157	0.885028
clec4a	47615	reference	0.00924162	-0.00897804	0.0274613	-0.10821	-0.196687	-0.0197343	-0.00234975	-0.0624562	0.0577567	-0.0103501	-0.0829717	0.0622716	-0.109955	-0.366608	0.146699	0.139422	0.320138	0.0165253	0.938924	0.779984	0.40108	0.462731
lgals3bp	41389	reference	-0.0259425	-0.0451948	-0.00669024	-0.0199134	-0.111535	0.0717078	-0.0072864	-0.0699913	0.0554185	0.00668046	-0.0700967	0.0834576	-0.152009	-0.425515	0.121498	0.139444	0.00826595	0.670109	0.819836	0.864584	0.276012	0.272028
il32	47615	reference	-0.0163808	-0.0344199	0.00165839	-0.0135651	-0.101165	0.0740345	0.0382833	-0.0212277	0.0977942	-0.0619353	-0.133837	0.00996681	-0.0866503	-0.340761	0.167461	0.139922	0.0751111	0.761499	0.207361	0.0913556	0.503912	0.853982
rfc4	41128	reference	-0.022179	-0.0427153	-0.00164268	-0.0578369	-0.155512	0.0398379	-0.00106084	-0.0681386	0.0660169	0.0547951	-0.0269424	0.136533	-0.0707468	-0.358506	0.217013	0.142052	0.0342827	0.245811	0.975271	0.188868	0.629894	0.409233
s100a14	41246	reference	-0.0192791	-0.0395224	0.000964225	-0.0216311	-0.117727	0.0744651	-0.060675	-0.12679	0.00544028	-0.0719943	-0.15263	0.00864179	-0.101259	-0.38537	0.182852	0.142524	0.0619559	0.659072	0.0720669	0.0801317	0.484829	0.845509
spred2	40135	reference	-0.0214868	-0.0421201	-0.000853528	-0.0889174	-0.186455	0.00862079	-0.013249	-0.0806359	0.0541379	0.03425	-0.0479547	0.116455	-0.104952	-0.396872	0.186968	0.142928	0.0412472	0.0739792	0.699971	0.414145	0.481018	0.366726
tpbgl	40176	reference	0.0225183	0.00168803	0.0433487	0.0597954	-0.038959	0.15855	-0.021517	-0.0899858	0.0469518	-0.00734477	-0.0897931	0.0751036	0.207185	-0.0944911	0.508861	0.144237	0.0341086	0.235319	0.537927	0.861391	0.178277	0.177444
armcx2	39992	reference	-0.00176793	-0.0227686	0.0192328	0.0248417	-0.0750882	0.124772	-0.0152043	-0.0839142	0.0535056	0.00370714	-0.0797607	0.087175	0.439834	0.129186	0.750483	0.144278	0.868942	0.626087	0.664495	0.93063	0.0055208	0.00769324
smpd1	47881	reference	-0.0113601	-0.0297223	0.00700221	0.045216	-0.0430727	0.133505	-0.0603556	-0.121039	0.000328335	-0.0414624	-0.114566	0.0316414	-0.161862	-0.423565	0.0998409	0.144343	0.225293	0.315481	0.0512525	0.266288	0.225419	0.38356
vamp5	46811	reference	-0.00960159	-0.0287334	0.00953026	-0.0313584	-0.123216	0.0604997	-0.0683986	-0.131606	-0.00519151	-0.0204274	-0.096314	0.0554593	-0.253757	-0.534268	0.0267537	0.145159	0.325287	0.50343	0.033927	0.597778	0.0762222	0.114397
ube2b	41128	reference	-0.0184578	-0.0391404	0.00222475	0.0647904	-0.0335801	0.163161	0.019945	-0.0476106	0.0875006	0.0512167	-0.0311031	0.133537	0.0328535	-0.256956	0.322663	0.145642	0.0802658	0.196731	0.562813	0.222676	0.824165	0.904597
morc3	41224	reference	-2.52142e-05	-0.0206789	0.0206285	0.0560427	-0.0424273	0.154513	0.0830169	0.0156102	0.150424	-0.0232312	-0.105732	0.0592697	0.119841	-0.173089	0.412772	0.147146	0.998091	0.264636	0.015786	0.581008	0.422634	0.355259
crisp2	48086	reference	0.0199159	0.00378012	0.0360517	0.0682551	-0.00951009	0.14602	0.0162209	-0.0371501	0.069592	0.00209383	-0.0625193	0.066707	-0.0293227	-0.257717	0.199072	0.147489	0.015559	0.0853809	0.551377	0.949356	0.801322	0.794648
igfbp3	47879	reference	0.00429753	-0.0135872	0.0221823	0.0306235	-0.0559267	0.117174	0.0403551	-0.0186756	0.0993858	0.0796538	0.00827025	0.151037	-0.153518	-0.406161	0.0991243	0.147708	0.637663	0.488	0.180277	0.0287405	0.233659	0.0807128
pcna	39824	reference	-0.0106242	-0.0312521	0.0100037	-0.0434784	-0.141226	0.0542695	0.0284623	-0.0389774	0.095902	0.0901595	0.00824146	0.172077	-0.064508	-0.35858	0.229564	0.148064	0.312747	0.383311	0.408124	0.030995	0.667232	0.319124
ccdc28a	40176	reference	0.0153917	-0.00534455	0.0361279	0.0477108	-0.0505976	0.146019	0.0617971	-0.00636238	0.129957	-0.0516576	-0.133734	0.0304184	0.145252	-0.155061	0.445566	0.148646	0.145719	0.341491	0.0755653	0.217354	0.343134	0.213678
rpl14	40222	reference	-0.0124003	-0.032885	0.00808433	-0.034989	-0.131947	0.0619686	-0.00518963	-0.0721294	0.0617502	0.0943623	0.0130546	0.17567	0.0730314	-0.213906	0.359969	0.148798	0.235434	0.479377	0.879224	0.022928	0.617877	0.888154
epn1	40580	reference	-0.00641491	-0.0270885	0.0142587	0.0167262	-0.081305	0.114757	0.0569925	-0.0105977	0.124583	0.0849759	0.00269619	0.167256	-0.0557338	-0.346636	0.235168	0.149068	0.543068	0.738063	0.0983989	0.042951	0.707276	0.36008
mmut	39952	reference	-0.00607098	-0.0269095	0.0147675	0.111234	0.0122218	0.210247	0.047376	-0.0207844	0.115536	-0.00097378	-0.0840512	0.0821036	-0.110906	-0.415403	0.19359	0.149389	0.567988	0.0276736	0.173096	0.981671	0.475296	0.493443
s100a16	46484	reference	-0.0223892	-0.0415744	-0.00320391	-0.0780185	-0.170855	0.0148182	-0.0109443	-0.0744339	0.0525453	-0.046955	-0.123517	0.029607	-0.0811112	-0.361345	0.199122	0.149638	0.0221808	0.0995308	0.735465	0.229345	0.570507	0.817166
ryr1	39952	reference	0.0200581	-0.000852545	0.0409687	0.117561	0.0182059	0.216916	0.00271274	-0.0656835	0.0711089	0.0220731	-0.0612918	0.105438	0.00241174	-0.303139	0.307962	0.15055	0.0601002	0.0203903	0.938036	0.603785	0.987657	0.90285
clic5	40176	reference	-0.00717756	-0.0275263	0.0131712	-0.00848565	-0.104957	0.0879859	-0.0106702	-0.0775562	0.0562158	0.105707	0.0251641	0.186249	0.0756886	-0.219014	0.370391	0.150819	0.489348	0.863121	0.754526	0.0101032	0.61469	0.846819
atp2b4	39952	reference	-0.0281417	-0.0491465	-0.00713693	0.011827	-0.0879754	0.111629	-0.0143797	-0.0830837	0.0543244	-0.0210599	-0.1048	0.0626803	-0.160838	-0.467763	0.146088	0.150975	0.00864294	0.816329	0.681639	0.622066	0.304377	0.387656
klk13	46635	reference	0.0144411	-0.00376022	0.0326423	0.0648523	-0.0229908	0.152695	0.0682624	0.00862758	0.127897	0.0235284	-0.0491345	0.0961914	-0.00971901	-0.268218	0.24878	0.151693	0.119931	0.147896	0.0248643	0.525655	0.941256	0.807634
cfhr2	41084	reference	0.0138022	-0.00647232	0.0340767	0.0193707	-0.0769947	0.115736	-0.0231189	-0.0892009	0.0429631	0.0916367	0.0105516	0.172722	0.16048	-0.1265	0.447459	0.151698	0.182108	0.693591	0.492896	0.0267602	0.273063	0.649873
tgfbr1	40135	reference	-0.00746509	-0.0278726	0.0129424	-0.00160423	-0.0980749	0.0948664	0.0327107	-0.0339388	0.0993601	0.0795307	-0.00177428	0.160836	-0.224946	-0.513671	0.0637785	0.151974	0.473391	0.973999	0.336079	0.0552132	0.126754	0.0459209
b4gat1	47697	reference	0.0190648	0.00117116	0.0369585	-0.0102324	-0.0969093	0.0764445	-0.0295649	-0.0886147	0.0294848	-0.0086042	-0.0801666	0.0629582	-0.145797	-0.398023	0.10643	0.152289	0.0367762	0.817017	0.326432	0.813698	0.257234	0.30346
itgax	40580	reference	-0.00972285	-0.0303262	0.0108805	0.0810599	-0.0166384	0.178758	0.0260932	-0.0412675	0.0934539	0.0682423	-0.0137579	0.150243	-0.0935429	-0.383457	0.196371	0.152316	0.354999	0.10391	0.44771	0.102862	0.527119	0.291024
cd3e	40580	reference	0.000186824	-0.0204662	0.0208399	0.0302557	-0.0676782	0.12819	0.0531141	-0.0144091	0.120637	0.0928772	0.0106792	0.175075	-0.102337	-0.392951	0.188276	0.153975	0.985854	0.544831	0.123139	0.0267883	0.490068	0.203735
ddx4	40135	reference	-0.00100311	-0.0218001	0.0197939	-0.101332	-0.199644	-0.00302009	-0.0409847	-0.108906	0.0269369	0.0308952	-0.0519617	0.113752	-0.213474	-0.50771	0.0807618	0.154048	0.924682	0.0433658	0.236934	0.464881	0.155024	0.115935
c2orf69	40176	reference	-0.0197992	-0.0404664	0.000867974	-0.0446686	-0.14265	0.0533123	0.00491644	-0.0630161	0.072849	0.0406505	-0.0411521	0.122453	0.218014	-0.0812993	0.517327	0.156842	0.0604286	0.371564	0.887198	0.330061	0.153402	0.261088
krt6c	39952	reference	0.0146891	-0.00634206	0.0357202	0.109128	0.00920035	0.209056	0.0598136	-0.00897679	0.128604	0.0227227	-0.0611226	0.106568	-0.0030908	-0.310402	0.30422	0.156995	0.171017	0.0323218	0.0883421	0.595296	0.984272	0.873403
fgf19	47896	reference	0.00118109	-0.0173371	0.0196993	0.0574568	-0.0321506	0.147064	-0.0200569	-0.080986	0.0408721	0.0914723	0.0175698	0.165375	-0.00293266	-0.264495	0.25863	0.157018	0.900516	0.208842	0.518796	0.0152702	0.982467	0.494586
prdx1	46343	reference	-0.0151315	-0.0340907	0.00382783	-0.0593004	-0.150204	0.0316036	0.0037572	-0.0585212	0.0660356	0.0350848	-0.0404541	0.110624	0.224413	-0.0465583	0.495384	0.158409	0.117755	0.201045	0.905873	0.362644	0.104544	0.185676
serpina9	47249	reference	-0.00286593	-0.0212198	0.0154879	-0.0438638	-0.132446	0.0447185	0.0536367	-0.00664832	0.113922	0.069339	-0.00368076	0.142359	-0.00635592	-0.26384	0.251128	0.158826	0.759565	0.331777	0.0811898	0.0627201	0.961412	0.578076
lgmn	47896	reference	-0.0234772	-0.0419644	-0.00499011	-0.00988039	-0.0993374	0.0795766	-0.0126094	-0.0734362	0.0482173	0.0360853	-0.0376931	0.109864	-0.0211938	-0.282317	0.239929	0.159679	0.0128113	0.828614	0.684515	0.33774	0.873604	0.678054
ahnak	40222	reference	-0.00123621	-0.020226	0.0177536	-0.0683743	-0.158257	0.0215081	0.0547553	-0.00729973	0.11681	0.0208989	-0.0544756	0.0962734	-0.196747	-0.462746	0.0692524	0.159951	0.89847	0.135968	0.0837346	0.586823	0.14714	0.121638
mamdc2	41326	reference	-0.0248831	-0.0443449	-0.00542123	-0.0463991	-0.139397	0.0465991	-0.0448822	-0.108237	0.0184725	-0.0305427	-0.108184	0.0470984	-0.0663656	-0.342684	0.209953	0.160364	0.0122144	0.328128	0.164982	0.440688	0.637819	0.806128
rab3gap1	39992	reference	0.00672203	-0.0141796	0.0276237	-0.0765342	-0.175993	0.0229246	0.0778997	0.00951372	0.146286	0.0162261	-0.0668482	0.0993005	-0.0376195	-0.346804	0.271565	0.161052	0.528471	0.131498	0.0255744	0.701846	0.811508	0.740922
gbp2	46789	reference	-0.00647182	-0.0255819	0.0126382	0.00496377	-0.087321	0.0972486	0.0771241	0.0140762	0.140172	0.0303454	-0.0457366	0.106427	0.0799842	-0.197306	0.357274	0.161106	0.506834	0.916039	0.0165063	0.434363	0.571827	0.734259
morf4l2	39824	reference	-0.0212929	-0.0422296	-0.000356218	0.0752688	-0.0239423	0.17448	-0.0355069	-0.103956	0.0329423	0.00346064	-0.0796836	0.0866048	-0.0788248	-0.377299	0.219649	0.163178	0.0462276	0.137018	0.309288	0.934981	0.60472	0.601523
il17c	46789	reference	-0.0158083	-0.0344649	0.00284832	0.043587	-0.046508	0.133682	0.0020318	-0.0595201	0.0635837	0.0535346	-0.0207421	0.127811	0.133381	-0.13733	0.404091	0.163355	0.0967648	0.343015	0.948414	0.157759	0.334194	0.575948
sult2a1	47615	reference	-0.0208901	-0.038989	-0.00279122	-0.0438557	-0.131746	0.0440341	-0.039673	-0.0993811	0.0200351	-0.0358426	-0.107983	0.0362978	-0.140409	-0.395362	0.114544	0.166991	0.0236841	0.328071	0.19281	0.33015	0.280403	0.437701
anp32c	40222	reference	-0.0232622	-0.0441525	-0.00237201	0.00301771	-0.0958596	0.101895	-0.0620434	-0.130309	0.00622179	-0.0501589	-0.133076	0.0327587	-0.0617361	-0.354355	0.230882	0.169567	0.0290727	0.9523	0.0748573	0.235761	0.679226	0.940334
cd101	41151	reference	-0.0265674	-0.0468118	-0.00632292	-0.0611429	-0.157479	0.0351933	-0.0114644	-0.0775797	0.0546509	-0.00116491	-0.0817814	0.0794516	0.0375226	-0.246298	0.321343	0.170151	0.0101091	0.21351	0.733958	0.977405	0.79554	0.796532
il6r	47406	reference	-0.0174381	-0.0361032	0.00122707	-0.0604953	-0.150772	0.0297815	-0.0475101	-0.109258	0.0142379	0.0237469	-0.0506652	0.0981591	0.113727	-0.148671	0.376125	0.171288	0.0670828	0.189047	0.131542	0.53165	0.395608	0.516473
ogt	40580	reference	-0.0267651	-0.0474709	-0.00605924	-0.0426192	-0.140803	0.0555649	0.00943483	-0.0582608	0.0771305	-0.0412478	-0.123656	0.0411603	-0.0491829	-0.340539	0.242173	0.172406	0.0112937	0.394888	0.784723	0.326573	0.740748	0.958902
pomc	40222	reference	-0.0168173	-0.0363288	0.00269415	0.00437375	-0.0879776	0.0967251	-0.0216493	-0.085409	0.0421103	0.0745453	-0.00289966	0.15199	-0.000577958	-0.273884	0.272728	0.172449	0.091154	0.926042	0.505723	0.0592164	0.996693	0.603054
smpdl3a	47827	reference	0.00105529	-0.0175231	0.0196337	-0.071988	-0.162016	0.0180395	-0.0366588	-0.0978246	0.024507	0.0522427	-0.0219047	0.12639	-0.175262	-0.437496	0.0869714	0.172641	0.911353	0.117058	0.240118	0.16729	0.190215	0.100648
cga	47697	reference	-0.0106639	-0.0234342	0.00210631	-0.0677663	-0.129625	-0.00590722	0.00720781	-0.0349345	0.0493501	0.0153735	-0.0356987	0.0664457	-0.00563335	-0.185641	0.174374	0.173787	0.101693	0.0317836	0.737452	0.555198	0.95109	0.825262
mb	48279	reference	-0.0107512	-0.0268817	0.00537934	0.0276765	-0.050142	0.105495	0.0135157	-0.0396174	0.0666487	-0.0735545	-0.137923	-0.00918585	0.0499454	-0.178843	0.278734	0.17575	0.191432	0.485751	0.61808	0.0251136	0.668741	0.306868
eri1	40580	reference	-0.0195122	-0.040367	0.00134259	0.0826871	-0.0162034	0.181578	0.018768	-0.0494148	0.0869507	-0.0112205	-0.0942215	0.0717804	-0.0523989	-0.345851	0.241053	0.175819	0.0666851	0.101248	0.589534	0.791037	0.726354	0.790618
id4	40580	reference	-0.0137574	-0.034318	0.00680328	0.0753707	-0.022125	0.172866	0.0515262	-0.0156948	0.118747	-0.0166682	-0.0984985	0.065162	-0.0396199	-0.328933	0.249693	0.17613	0.189705	0.129722	0.133003	0.689717	0.788382	0.880682
plin1	46562	reference	-0.0239584	-0.0419538	-0.00596312	-0.0361623	-0.123316	0.050991	0.00226007	-0.0572587	0.0617788	-0.00856464	-0.0803883	0.063259	-0.0843985	-0.347483	0.178686	0.176714	0.00907019	0.41607	0.940671	0.815201	0.529497	0.584534
tgfb2	41128	reference	-0.0249144	-0.045211	-0.00461784	0.0340221	-0.0625125	0.130557	-0.00633186	-0.0726266	0.0599628	-0.0264965	-0.10728	0.0542869	0.107685	-0.176715	0.392085	0.178477	0.0161343	0.489709	0.851502	0.520308	0.458008	0.372151
fgfr4	40431	reference	-0.0198496	-0.0399437	0.000244438	-0.0448997	-0.140247	0.0504472	-0.0623605	-0.128253	0.00353252	-0.0191946	-0.0992164	0.0608272	-0.164153	-0.456047	0.127741	0.178867	0.0528527	0.356017	0.0636112	0.638254	0.270354	0.346402
il33	46789	reference	0.0121698	-0.00694127	0.0312809	-0.017297	-0.109587	0.0749927	-0.0262148	-0.0892661	0.0368365	-0.0520135	-0.1281	0.0240726	-0.218714	-0.496019	0.058591	0.180872	0.211992	0.713361	0.415125	0.180287	0.122138	0.254309
ceacam20	40580	reference	-0.0126086	-0.033229	0.00801176	0.0715439	-0.026235	0.169323	-0.00924325	-0.0766596	0.0581731	0.0720349	-0.0100331	0.154103	-0.040118	-0.330272	0.250036	0.181119	0.230736	0.151543	0.788137	0.0853668	0.786391	0.464562
rest	39824	reference	0.00998881	-0.0106409	0.0306185	0.0462359	-0.0515207	0.143992	0.07489	0.00744432	0.142336	-0.0309091	-0.112834	0.0510161	-0.141189	-0.435286	0.152909	0.182173	0.34261	0.353916	0.0295341	0.459616	0.346733	0.477528
casp4	40580	reference	0.0235444	0.00297795	0.0441108	0.0473977	-0.0501255	0.144921	0.0142004	-0.0530396	0.0814404	0.0724621	-0.00939129	0.154315	-0.0105258	-0.299921	0.278869	0.182354	0.0248489	0.340799	0.678923	0.0827231	0.943168	0.587414
ido1	40222	reference	-0.0263339	-0.0462609	-0.00640694	-0.0186186	-0.112937	0.0756995	-0.0381539	-0.103271	0.0269636	0.00113975	-0.0779545	0.080234	-0.0723467	-0.351473	0.206779	0.182402	0.00959518	0.698822	0.2508	0.977468	0.611443	0.618431
fcgr3b	47727	reference	-0.0148014	-0.0332836	0.00368069	-0.100259	-0.18965	-0.0108677	0.00285548	-0.0581342	0.0638452	0.0196855	-0.0540178	0.0933888	-0.0711519	-0.331804	0.1895	0.182493	0.116496	0.0279324	0.926884	0.600627	0.592626	0.509584
lipf	40222	reference	-0.00510219	-0.0249429	0.0147385	-0.0473846	-0.141294	0.0465253	-0.0133686	-0.0782042	0.0514671	-0.0960248	-0.174777	-0.0172729	-0.145225	-0.423142	0.132693	0.182776	0.61424	0.32268	0.686112	0.0168565	0.305747	0.737689
yju2	41128	reference	-0.0206807	-0.0412141	-0.000147296	-0.055818	-0.153479	0.041843	0.0182282	-0.0488401	0.0852965	0.044583	-0.037143	0.126309	0.0598806	-0.227838	0.347599	0.182984	0.0483791	0.262615	0.594239	0.284974	0.683332	0.91989
ckmt1a_ckmt1b	47515	reference	-0.0218246	-0.0408449	-0.00280436	0.00805171	-0.0842035	0.100307	0.0181021	-0.0444919	0.0806962	-0.0504508	-0.126494	0.0255923	0.0600583	-0.207558	0.327675	0.185424	0.0245171	0.864175	0.57083	0.19348	0.660037	0.434715
glyr1	41128	reference	-0.00983794	-0.0303465	0.0106707	-0.009077	-0.10662	0.088466	-0.0197682	-0.0867555	0.047219	0.0980008	0.0163736	0.179628	-0.0422546	-0.329626	0.245116	0.185828	0.34711	0.855275	0.56299	0.0186182	0.773196	0.355899
ccl27	47705	reference	-0.0161146	-0.0338981	0.00166893	-0.0195314	-0.105617	0.0665547	-0.0121197	-0.0706392	0.0463998	-0.0252171	-0.096261	0.0458269	-0.26924	-0.52235	-0.0161299	0.187798	0.0757274	0.656544	0.684796	0.486616	0.0370819	0.0679636
zbp1	40135	reference	-0.014871	-0.0354983	0.00575622	-0.0795298	-0.177039	0.0179798	-0.0362459	-0.103613	0.0311214	-0.0332243	-0.115405	0.0489564	-0.245559	-0.537394	0.0462749	0.188069	0.157646	0.109914	0.291633	0.428129	0.0991083	0.16844
nedd9	40135	reference	-0.00456634	-0.0251446	0.016012	-0.0683964	-0.165675	0.0288818	-0.0790413	-0.146249	-0.011834	-0.0217652	-0.103751	0.0602204	-0.0944897	-0.385631	0.196652	0.189593	0.663616	0.168182	0.0211634	0.60283	0.5247	0.636336
ube2z	40135	reference	-0.0129075	-0.0337112	0.00789613	-0.103571	-0.201914	-0.00522741	-0.00143599	-0.0693793	0.0665073	-0.0225747	-0.105458	0.0603087	-0.224903	-0.519233	0.0694269	0.19052	0.223959	0.0390045	0.966957	0.593451	0.134222	0.19319
sat1	39952	reference	-0.0145161	-0.0355482	0.0065159	0.0581022	-0.0418298	0.158034	-0.0528178	-0.121611	0.0159754	0.0517517	-0.0320972	0.135601	-0.0526578	-0.359982	0.254666	0.190703	0.17613	0.254463	0.132368	0.226389	0.736996	0.519282
acp1	40135	reference	0.00902067	-0.0115121	0.0295535	-0.00013925	-0.0972023	0.0969238	-0.0230993	-0.090158	0.0439594	-0.0492117	-0.131016	0.0325926	0.309309	0.0188111	0.599807	0.192598	0.38919	0.997756	0.49958	0.238362	0.0368995	0.0194883
bhmt2	39952	reference	-0.0058485	-0.0266698	0.0149728	0.0608256	-0.038105	0.159756	0.0601696	-0.00793436	0.128274	0.0263082	-0.0567006	0.109317	0.204449	-0.0997958	0.508694	0.193129	0.581944	0.228178	0.0833394	0.534475	0.187808	0.266709
pth1r	47615	reference	-0.00903448	-0.0278367	0.00976771	0.0506863	-0.0406187	0.141991	0.0395344	-0.0224938	0.101563	0.0132739	-0.0616696	0.0882175	0.22774	-0.0371194	0.4926	0.193545	0.346305	0.276571	0.211584	0.728476	0.0919328	0.125473
il25	39685	reference	0.0197785	-0.000946275	0.0405033	-0.000590367	-0.0989692	0.0977885	0.0445298	-0.0233224	0.112382	0.08145	-0.000780857	0.163681	-0.0141084	-0.309049	0.280833	0.194552	0.0614175	0.990616	0.19834	0.0522154	0.925303	0.539429
c2cd2l	46488	reference	-0.0154557	-0.0345992	0.00368766	-0.0256733	-0.118315	0.0669685	-0.0357152	-0.0991033	0.0276728	0.0418393	-0.034508	0.118187	0.204845	-0.0748027	0.484492	0.194794	0.113554	0.587017	0.269449	0.282778	0.151085	0.268863
nfic	41246	reference	-0.00342622	-0.0239956	0.0171432	-0.011425	-0.109069	0.0862193	0.010088	-0.0570923	0.0772683	0.0605155	-0.0214196	0.14245	0.323463	0.0347748	0.612151	0.195037	0.744064	0.81861	0.768513	0.147728	0.0280888	0.0848906
slit2	46562	reference	-0.0122275	-0.031344	0.00688911	-0.0566579	-0.149242	0.0359257	0.00380104	-0.0594262	0.0670283	0.0427982	-0.0335005	0.119097	0.234981	-0.0444956	0.514458	0.195519	0.209966	0.230355	0.906202	0.271586	0.0993675	0.192102
brd1	40580	reference	-0.0156454	-0.0363999	0.00510902	0.0339121	-0.0645026	0.132327	0.0589607	-0.00889393	0.126815	-0.0363175	-0.118919	0.0462841	-0.0270423	-0.319083	0.264998	0.195658	0.13954	0.499431	0.088554	0.388822	0.855981	0.952081
hrg	41162	reference	0.00130099	-0.0184904	0.0210924	0.0257927	-0.0683567	0.119942	0.0524238	-0.0119384	0.116786	0.0696847	-0.00910372	0.148473	0.192453	-0.0879501	0.472856	0.195722	0.897483	0.5913	0.110393	0.0830058	0.178552	0.4072
fcrlb	46559	reference	-0.00773756	-0.0265731	0.0110979	-0.0982063	-0.188741	-0.0076712	0.0054561	-0.0565824	0.0674946	0.0472855	-0.0279801	0.122551	0.0885059	-0.18405	0.361061	0.1979	0.420727	0.033501	0.863141	0.218188	0.524474	0.774368
vit	41326	reference	-0.0155408	-0.0335174	0.00243573	0.0252332	-0.0606675	0.111134	0.0280276	-0.0304919	0.0865471	-0.0570316	-0.128747	0.0146841	-0.0873743	-0.342604	0.167856	0.198705	0.0901876	0.564785	0.347868	0.119076	0.502234	0.821936
cilp	41319	reference	-0.0260179	-0.0450638	-0.00697201	0.000487839	-0.0903001	0.0912758	-0.0117002	-0.0738176	0.0504173	-0.0116634	-0.0876367	0.0643099	-0.0124542	-0.285839	0.26093	0.199458	0.00742001	0.991597	0.711995	0.763491	0.928852	0.995627
ccdc80	47705	reference	-0.0144711	-0.0311825	0.00224033	0.070063	-0.0108331	0.150959	0.0128228	-0.0421687	0.0678143	8.12556e-05	-0.0666796	0.0668421	-0.0590458	-0.296896	0.178805	0.200236	0.0896551	0.089601	0.647651	0.998097	0.626566	0.637897
paep	47315	reference	0.00240458	-0.0147	0.0195091	0.0206222	-0.061555	0.102799	0.0563852	0.000177723	0.112593	0.0608817	-0.00748561	0.129249	0.0914131	-0.153257	0.336084	0.200599	0.782901	0.62282	0.04928	0.08092	0.463992	0.813174
sorbs1	41246	reference	-0.0176703	-0.0373715	0.00203078	-0.0357371	-0.12926	0.0577853	0.0278909	-0.0364536	0.0922354	-0.0673605	-0.145837	0.0111158	0.0687588	-0.207743	0.345261	0.201647	0.0787577	0.453879	0.395555	0.0925003	0.625973	0.35172
xrcc4	46562	reference	-0.0174972	-0.036832	0.00183758	0.0566415	-0.036999	0.150282	0.0300545	-0.0338945	0.0940034	-0.00523429	-0.082404	0.0719354	0.110969	-0.171698	0.393636	0.202137	0.0761136	0.235795	0.356972	0.894238	0.441624	0.435509
cep164	46789	reference	-0.00567822	-0.0249433	0.0135869	-0.030117	-0.123151	0.0629167	-0.00241125	-0.0659708	0.0611483	0.092271	0.0155716	0.16897	-0.0999333	-0.379473	0.179607	0.202162	0.563472	0.525759	0.940727	0.0183808	0.4835	0.192289
dkk3	48279	reference	0.0109364	-0.00655701	0.0284298	0.0762434	-0.00814984	0.160637	0.0275529	-0.0300694	0.0851751	-0.0110053	-0.0808124	0.0588018	0.199144	-0.048975	0.447262	0.202745	0.220451	0.0766111	0.348657	0.757321	0.115694	0.108877
tigit	40580	reference	-0.0119888	-0.032197	0.00821944	0.0516799	-0.0441446	0.147504	-0.000643089	-0.0667118	0.0654257	0.0332067	-0.0472209	0.113634	-0.275413	-0.559767	0.00894085	0.202944	0.244915	0.290483	0.984779	0.418377	0.0576513	0.0400215
sdk2	40431	reference	-0.000133626	-0.020429	0.0201617	0.0639604	-0.0323416	0.160262	0.0626186	-0.00393446	0.129172	0.0617358	-0.0190875	0.142559	-0.0239329	-0.318751	0.270885	0.204251	0.989704	0.192999	0.0651685	0.134365	0.873582	0.581666
tdgf1	46562	reference	-0.0162753	-0.035523	0.00297236	-0.0297918	-0.12301	0.0634268	0.0456342	-0.0180266	0.109295	0.0337354	-0.0430866	0.110557	-0.0706015	-0.351995	0.210792	0.204817	0.0974584	0.531054	0.160027	0.389399	0.622887	0.481845
nfya	39952	reference	-0.0211331	-0.041888	-0.000378121	-0.05865	-0.157265	0.0399653	-0.025442	-0.0933289	0.0424449	0.0493181	-0.0334261	0.132062	-0.0191159	-0.322391	0.284159	0.205825	0.0459699	0.243745	0.462612	0.242719	0.901678	0.668623
rbp1	40176	reference	-0.0145256	-0.0353718	0.00632071	-0.0478612	-0.146691	0.0509689	-0.0338066	-0.102328	0.0347146	-0.00549059	-0.0880021	0.0770209	-0.323711	-0.625618	-0.0218036	0.206702	0.17203	0.342527	0.333537	0.89623	0.0355968	0.0456116
dctn6	46562	reference	-0.016257	-0.0355064	0.00299232	-0.0485659	-0.141793	0.0446608	0.0295254	-0.0341411	0.0931918	0.0497816	-0.0270472	0.12661	0.0103386	-0.27108	0.291757	0.207529	0.0978643	0.307232	0.363376	0.204091	0.942597	0.790344
col9a2	40580	reference	-0.0043421	-0.0249635	0.0162793	-0.0515312	-0.149315	0.0462526	-0.0283574	-0.0957771	0.0390622	0.0851407	0.00306858	0.167213	-0.137636	-0.427804	0.152532	0.208235	0.679823	0.30165	0.409713	0.0420282	0.35253	0.14632
nampt	46559	reference	-0.0185282	-0.0377136	0.000657106	-0.0299201	-0.122137	0.0622966	-0.0581033	-0.121294	0.00508749	-0.0379337	-0.114597	0.0387299	0.108389	-0.169229	0.386007	0.20923	0.0583795	0.524821	0.0715182	0.332136	0.444132	0.317778
nme1	40135	reference	-0.0193373	-0.0402281	0.00155347	0.0683174	-0.0304379	0.167073	0.0297439	-0.038484	0.0979717	-0.00971642	-0.0929469	0.0735141	-0.0195909	-0.315153	0.275972	0.20967	0.0696432	0.175134	0.392849	0.819014	0.896633	0.949576
hebp1	46811	reference	-0.000670002	-0.0198279	0.0184879	0.121976	0.0299932	0.213959	-0.00187417	-0.0651671	0.0614188	0.0177319	-0.0582578	0.0937217	-0.0305787	-0.311471	0.250313	0.209801	0.945351	0.00934913	0.953719	0.647413	0.831037	0.744095
cntnap4	40176	reference	-0.0167139	-0.037541	0.0041132	-0.0665195	-0.165259	0.0322197	-0.00906871	-0.0775269	0.0593895	-0.0483141	-0.13075	0.0341216	-0.255905	-0.557535	0.0457241	0.210219	0.115742	0.186694	0.795138	0.250672	0.0963398	0.191808
ca11	46559	reference	0.00616907	-0.0128882	0.0252263	0.0599207	-0.0316803	0.151522	0.0466665	-0.0161024	0.109435	0.0739003	-0.00225138	0.150052	0.0882754	-0.187489	0.36404	0.210229	0.52577	0.199799	0.145067	0.0571684	0.530385	0.921291
rarres1	46559	reference	-0.0155239	-0.034716	0.00366818	-0.0403888	-0.132638	0.0518604	-0.0233085	-0.0865215	0.0399045	0.0669586	-0.00973193	0.143649	0.0215218	-0.256194	0.299237	0.212558	0.112883	0.39082	0.469859	0.0870339	0.879272	0.756472
shpk	40580	reference	-0.0134555	-0.0342829	0.00737182	0.0258781	-0.0728823	0.124638	0.0431323	-0.0249607	0.111225	-0.036901	-0.119793	0.0459907	0.2217	-0.0713661	0.514766	0.213881	0.205422	0.607547	0.214413	0.382916	0.138155	0.0950048
hrc	40222	reference	0.00496846	-0.0154433	0.0253802	0.0688129	-0.0277998	0.165426	0.0487697	-0.017932	0.115471	0.0311914	-0.0498271	0.11221	-0.239333	-0.52525	0.0465836	0.215419	0.633299	0.162711	0.151839	0.450499	0.100871	0.0734575
ly96	47315	reference	-0.0164158	-0.0348527	0.00202117	0.0180053	-0.070573	0.106584	-0.0410264	-0.101612	0.0195594	-0.0100356	-0.0837285	0.0636572	0.203207	-0.0605226	0.466936	0.216832	0.0809661	0.690328	0.184433	0.789533	0.130995	0.125688
col9a1	47615	reference	0.0107554	-0.0077751	0.029286	0.0690247	-0.0209611	0.159011	0.0381601	-0.0229719	0.0992922	-0.0290898	-0.102951	0.0447709	-0.173355	-0.434388	0.0876777	0.217161	0.255283	0.132729	0.221151	0.440151	0.193036	0.295661
mrpl58	41246	reference	-0.00576872	-0.0262721	0.0147346	-0.105298	-0.202629	-0.00796756	0.0259361	-0.0410284	0.0929006	0.0367736	-0.0448982	0.118445	-0.121275	-0.409036	0.166485	0.217604	0.58132	0.0339723	0.447774	0.3775	0.408785	0.298813
mfap4	40431	reference	-0.00627718	-0.02584	0.0132856	0.0466884	-0.0461375	0.139514	0.0722994	0.00814868	0.13645	0.00491838	-0.0729876	0.0828244	-0.03665	-0.320826	0.247526	0.217787	0.529405	0.324224	0.0271808	0.901521	0.800438	0.781515
znf75d	40580	reference	-0.0145447	-0.0352405	0.00615119	-0.0704373	-0.168574	0.0276995	-0.0318431	-0.0995061	0.03582	0.0623631	-0.0200052	0.144732	0.0418826	-0.249333	0.333098	0.219128	0.168375	0.159495	0.35632	0.137822	0.778029	0.89414
tnfrsf13c	46789	reference	0.0017836	-0.0166648	0.020232	-0.0268326	-0.115922	0.0622569	0.0403393	-0.0205256	0.101204	0.0720275	-0.00142022	0.145475	-0.152993	-0.420682	0.114696	0.220512	0.849705	0.554972	0.193939	0.0545974	0.262628	0.110931
tspan15	39952	reference	-0.00147867	-0.0220471	0.0190898	0.104246	0.00651703	0.201976	-0.04748	-0.114757	0.019797	-0.00705291	-0.0890537	0.0749479	0.0951579	-0.205393	0.395709	0.22111	0.887945	0.0365589	0.166591	0.866126	0.534888	0.518862
casq2	39952	reference	-0.0105193	-0.0313543	0.0103156	-0.000845248	-0.0998409	0.0981504	-0.0089606	-0.0771093	0.0591881	0.0930669	0.0100037	0.17613	-0.103636	-0.408081	0.200809	0.222007	0.322379	0.986648	0.796628	0.0280922	0.504641	0.220351
cntf	39992	reference	0.0184085	-0.0023891	0.0392061	0.0740269	-0.0249366	0.17299	0.0538956	-0.0141499	0.121941	0.0123928	-0.0702678	0.0950534	-0.129479	-0.437123	0.178166	0.222796	0.082772	0.142618	0.120564	0.768871	0.409424	0.381302
neb	39952	reference	-0.0187377	-0.039503	0.00202773	0.0448701	-0.0537949	0.143535	-0.00279396	-0.0707151	0.0651271	0.0151952	-0.0675907	0.097981	0.22078	-0.082648	0.524208	0.223994	0.0769636	0.372739	0.93574	0.71903	0.153833	0.198713
scarb1	46562	reference	0.00310948	-0.0161338	0.0223527	-0.067919	-0.161116	0.0252782	0.00522882	-0.0584174	0.068875	0.0473681	-0.0294363	0.124173	0.258754	-0.0225754	0.540083	0.224009	0.751461	0.153186	0.872075	0.226741	0.0714366	0.154079
nrcam	47705	reference	-0.00651023	-0.0248502	0.0118298	0.00571445	-0.0830652	0.0944941	0.0343884	-0.0259622	0.0947389	-0.0831661	-0.156433	-0.00989923	0.0303881	-0.230642	0.291418	0.224301	0.486586	0.899606	0.26407	0.026097	0.819509	0.410163
il22ra1	46789	reference	-0.00205911	-0.0210586	0.0169404	0.02372	-0.0680309	0.115471	-0.0463367	-0.10902	0.0163465	0.0403255	-0.0353164	0.115967	0.252825	-0.0228605	0.528511	0.225148	0.83178	0.612357	0.147377	0.296072	0.072265	0.143834
fgf20	40135	reference	-0.0252432	-0.0461848	-0.00430155	0.00192146	-0.0970742	0.100917	-0.0354722	-0.103866	0.0329217	0.0179924	-0.0654407	0.101425	-0.0890754	-0.385357	0.207206	0.225941	0.0181508	0.969653	0.30937	0.67253	0.555684	0.493952
ncam1	47879	reference	-0.00668571	-0.0242348	0.0108634	0.0525775	-0.0323482	0.137503	0.0239242	-0.0339986	0.0818469	-0.0510465	-0.12109	0.0189972	0.168395	-0.0795059	0.416295	0.228699	0.455243	0.224966	0.418199	0.153178	0.183062	0.0939031
col1a1	48279	reference	0.00272469	-0.0158142	0.0212635	-0.00117245	-0.0906092	0.0882643	0.0355281	-0.0255377	0.0965939	-0.0524026	-0.126382	0.0215763	0.248119	-0.0148274	0.511066	0.229833	0.773297	0.979501	0.254152	0.165032	0.0643933	0.0305093
palm3	39952	reference	-0.0188917	-0.0398805	0.00209707	-0.000618571	-0.100345	0.0991079	0.00524054	-0.0634113	0.0738924	-0.0391541	-0.122831	0.0445224	-0.28267	-0.589362	0.0240222	0.229946	0.0777076	0.9903	0.881066	0.359076	0.0708477	0.132029
flt4	47843	reference	-0.0136006	-0.0319203	0.00471911	-0.0443933	-0.132541	0.0437542	-0.0169533	-0.0771323	0.0432257	-0.0122128	-0.0855254	0.0610997	0.257541	-0.00347682	0.518559	0.230166	0.145643	0.323593	0.580838	0.74404	0.0531306	0.0504095
fbn2	40176	reference	-0.0071927	-0.0279239	0.0135385	0.0939635	-0.00432117	0.192248	0.0270661	-0.041077	0.0952092	-0.00366754	-0.0857237	0.0783886	-0.20424	-0.50448	0.0960013	0.231274	0.496489	0.0609585	0.436272	0.930192	0.182438	0.205174
icam3	48279	reference	0.00136712	-0.0171378	0.0198721	-0.0335144	-0.122788	0.0557587	0.0640516	0.00309747	0.125006	0.0428002	-0.0310434	0.116644	0.119079	-0.143387	0.381544	0.231578	0.884867	0.461846	0.0394408	0.255947	0.373876	0.582225
mia	47843	reference	-0.0119629	-0.0302556	0.00632976	-0.036988	-0.125006	0.0510296	0.0281667	-0.0319235	0.0882569	0.0602135	-0.0129909	0.133418	0.053361	-0.207272	0.313994	0.232161	0.19992	0.410134	0.358238	0.106927	0.688211	0.960302
shc1	39824	reference	0.00484082	-0.0159975	0.0256792	0.0729487	-0.0257964	0.171694	0.0161965	-0.0519312	0.0843242	0.0867391	0.00398546	0.169493	-0.115104	-0.412176	0.181968	0.23236	0.648881	0.14763	0.641239	0.0399416	0.447596	0.198094
terf1	40135	reference	-0.00617492	-0.0271487	0.0147989	0.117707	0.0185592	0.216855	0.0165811	-0.051918	0.0850802	0.0240056	-0.0595557	0.107567	-0.0180117	-0.314749	0.278726	0.235105	0.563908	0.0199748	0.635182	0.573385	0.905299	0.788677
spring1	39824	reference	-0.0172066	-0.0381658	0.00375257	-0.00796919	-0.107287	0.0913484	-0.00259661	-0.0711193	0.065926	0.0476015	-0.035632	0.130835	-0.239595	-0.538389	0.0591994	0.237191	0.107603	0.875032	0.940793	0.262319	0.116031	0.0686595
atp1b1	39952	reference	0.0171631	-0.00383779	0.038164	-0.0166211	-0.116405	0.083163	0.0161659	-0.0525256	0.0848574	0.0909018	0.0071769	0.174627	-0.0523297	-0.359199	0.25454	0.238185	0.109199	0.744061	0.644604	0.0333401	0.738202	0.37595
micb_mica	47615	reference	-0.018237	-0.0367635	0.000289449	0.0233615	-0.0666046	0.113328	-0.0393104	-0.100429	0.0218082	0.0146667	-0.0591779	0.0885113	0.126995	-0.133981	0.387971	0.242152	0.0536882	0.610784	0.207443	0.697064	0.340204	0.415388
esr1	40135	reference	-0.00676475	-0.0276959	0.0141663	-0.073254	-0.1722	0.0256919	-0.0461621	-0.114522	0.0221974	-0.0576605	-0.141052	0.0257306	-0.191298	-0.487431	0.104835	0.242231	0.526435	0.146762	0.185652	0.175345	0.205467	0.392986
tmprss11b	39992	reference	0.00336405	-0.017538	0.024266	-0.0310208	-0.130481	0.0684395	0.0467511	-0.0216359	0.115138	-0.0842504	-0.167326	-0.00117482	0.0581067	-0.251082	0.367296	0.242271	0.752419	0.540995	0.180279	0.0468471	0.712612	0.382058
rac3	40176	reference	0.0170023	-0.00369783	0.0377025	-0.0164468	-0.114584	0.0816907	0.0754768	0.00743571	0.143518	0.00503935	-0.0768939	0.0869726	0.0462185	-0.253573	0.34601	0.242614	0.10743	0.742551	0.0296945	0.904046	0.76252	0.794472
hif1a	40135	reference	-0.00251888	-0.0231269	0.0180891	-0.0791164	-0.176535	0.018302	-0.0444772	-0.111781	0.022827	-0.00681552	-0.0889193	0.0752882	-0.246386	-0.537948	0.0451749	0.242654	0.810664	0.111439	0.195238	0.870753	0.0976619	0.119866
rgl2	40580	reference	0.00469425	-0.0157453	0.0251338	-0.0246897	-0.121611	0.072232	0.0276829	-0.0391423	0.0945082	0.100068	0.0187191	0.181416	0.0288221	-0.258788	0.316432	0.244039	0.652607	0.617575	0.416821	0.0159114	0.844283	0.63928
smc3	39824	reference	-0.00013415	-0.0208374	0.0205691	0.0391475	-0.0589575	0.137252	0.0138842	-0.0538018	0.0815702	0.064784	-0.0174332	0.147001	-0.28087	-0.576016	0.0142758	0.244788	0.989867	0.434148	0.687648	0.122494	0.062158	0.026534
gkn1	45656	reference	0.0126235	-0.0064113	0.0316583	0.00688528	-0.0849195	0.0986901	0.0314058	-0.0314951	0.0943067	0.073505	-0.00239583	0.149406	0.179774	-0.0958066	0.455355	0.244873	0.193661	0.883133	0.327775	0.0576829	0.201041	0.464742
ppie	40580	reference	-0.0165639	-0.0371811	0.00405337	-0.0233628	-0.121127	0.0744014	0.0222976	-0.0451086	0.0897037	0.0615313	-0.0205242	0.143587	0.0867041	-0.203406	0.376814	0.246056	0.115338	0.639509	0.516753	0.141632	0.558023	0.869591
ccl21	47896	reference	-0.019163	-0.037332	-0.000994039	0.0479202	-0.0399972	0.135838	-0.0293258	-0.0891056	0.0304541	-0.0260635	-0.0985721	0.0464451	0.0137449	-0.242884	0.270374	0.246162	0.0387162	0.28538	0.336301	0.481103	0.916394	0.769097
ptprm	47538	reference	-0.0185446	-0.0368378	-0.000251388	0.0428434	-0.0459264	0.131613	0.0244507	-0.0359624	0.0848637	-0.0159236	-0.0888373	0.05699	-0.0157761	-0.273277	0.241725	0.246396	0.0469338	0.344168	0.427627	0.668618	0.904418	0.999135
ifng	46789	reference	-0.0186097	-0.0375216	0.000302166	-0.0771362	-0.168464	0.0141917	-0.00293132	-0.0653255	0.0594628	-0.0360946	-0.111388	0.0391985	-0.097526	-0.371941	0.176889	0.247361	0.0537744	0.0978416	0.926633	0.347424	0.486067	0.671192
postn	41319	reference	0.00336424	-0.016591	0.0233195	0.034453	-0.0606696	0.129575	-0.0508126	-0.115896	0.0142706	-0.0658068	-0.145407	0.0137938	0.121833	-0.164604	0.408271	0.247899	0.74107	0.477763	0.125962	0.105159	0.404468	0.214578
polr2a	40135	reference	0.0131498	-0.00741704	0.0337166	0.114678	0.0174545	0.211902	0.00766733	-0.0595025	0.0748371	0.03311	-0.0488298	0.11505	-0.00662734	-0.297606	0.284352	0.248014	0.210149	0.020788	0.822966	0.428365	0.964393	0.796019
cd33	47843	reference	-0.0132606	-0.0322848	0.00576354	-0.0352214	-0.126759	0.0563157	0.0273337	-0.0351594	0.0898268	0.05784	-0.0182916	0.133972	-0.0886515	-0.359706	0.182403	0.248144	0.17188	0.450751	0.391292	0.136469	0.521497	0.306238
uros	40176	reference	0.00187122	-0.0188819	0.0226244	-0.0569128	-0.155301	0.0414759	0.0213139	-0.0469013	0.089529	0.0293855	-0.0527574	0.111529	0.322415	0.0218568	0.622974	0.249351	0.859724	0.256897	0.54027	0.4832	0.0355107	0.0644582
reps1	40135	reference	-0.0228528	-0.0436369	-0.00206873	-0.0370645	-0.135315	0.0611864	0.0198724	-0.0480069	0.0877517	-0.0486692	-0.131475	0.0341361	-0.0418183	-0.335871	0.252234	0.250024	0.0311589	0.459665	0.566095	0.249323	0.780444	0.964824
dcun1d1	39992	reference	-0.00619245	-0.0271445	0.0147596	0.0485321	-0.0511664	0.148231	-0.0180591	-0.0866099	0.0504917	0.00941995	-0.0738546	0.0926945	-0.353445	-0.663374	-0.0435158	0.250386	0.562395	0.34003	0.605612	0.824536	0.0254083	0.0262357
fgf7	39824	reference	0.0240653	0.00322552	0.044905	0.00158675	-0.0971649	0.100338	0.0411774	-0.0269548	0.10931	0.00604678	-0.0767124	0.0888059	-0.115967	-0.413059	0.181124	0.250771	0.023617	0.974876	0.236187	0.886126	0.444229	0.436603
tex33	40580	reference	-0.00637614	-0.0271857	0.0144334	-0.0127922	-0.111468	0.085884	0.0398024	-0.0282325	0.107837	0.0644348	-0.0183862	0.147256	0.213793	-0.0790231	0.506609	0.251142	0.548137	0.799424	0.251525	0.127292	0.152419	0.334488
c1qtnf6	41246	reference	0.0147097	-0.00579373	0.0352132	0.110848	0.0135167	0.208179	0.00690637	-0.0600585	0.0738712	0.0192864	-0.0623859	0.100959	0.0857267	-0.202036	0.373489	0.251187	0.159681	0.0256061	0.839804	0.643477	0.559287	0.662282
crx	46811	reference	-0.0179437	-0.0368654	0.000977928	0.0128087	-0.0780402	0.103658	-0.0219796	-0.0844923	0.040533	-0.0576544	-0.132707	0.0173985	-0.162773	-0.440202	0.114656	0.252512	0.0630738	0.782287	0.490734	0.132163	0.250158	0.472047
col4a4	40512	reference	0.00352986	-0.0171222	0.0241819	0.00552513	-0.092318	0.103368	0.042279	-0.0252932	0.109851	0.0762399	-0.00588252	0.158362	-0.203402	-0.493739	0.086935	0.252613	0.73762	0.91187	0.220071	0.0688237	0.169717	0.0683973
tarm1	40176	reference	-0.0146911	-0.0355063	0.00612418	-0.0722262	-0.170909	0.0264568	0.0303014	-0.0381179	0.0987206	-0.0592146	-0.141603	0.0231741	0.0592647	-0.242193	0.360722	0.253513	0.166564	0.151425	0.385372	0.158928	0.699996	0.456042
lto1	46789	reference	0.0149057	-0.00435654	0.034168	0.0992459	0.00622609	0.192266	0.0057899	-0.0577602	0.06934	0.0152473	-0.0614407	0.0919352	-0.0952257	-0.374724	0.184273	0.254008	0.129345	0.0365151	0.858274	0.696764	0.504277	0.453544
dll4	40222	reference	0.0213811	0.000659321	0.0421029	0.0143126	-0.0837675	0.112393	0.0155862	-0.0521286	0.0833009	-0.0399237	-0.122173	0.0423253	0.150788	-0.139471	0.441048	0.25502	0.043143	0.774863	0.651887	0.341409	0.308578	0.213862
anxa5	46406	reference	-0.0080597	-0.0272561	0.0111367	-0.021432	-0.114245	0.0713811	0.007726	-0.0557784	0.0712304	0.0872242	0.0106269	0.163821	0.0112035	-0.268953	0.29136	0.255075	0.410557	0.65084	0.811528	0.0256236	0.937525	0.606779
cdan1	41224	reference	-0.0131821	-0.0337686	0.00740448	0.0476568	-0.0504929	0.145807	0.0495789	-0.0176086	0.116766	-0.00404833	-0.086281	0.0781843	0.142911	-0.149067	0.434889	0.256049	0.209468	0.341258	0.148091	0.92313	0.337388	0.340768
epb41l5	40176	reference	-0.0106803	-0.0313556	0.00999505	-0.0601761	-0.158196	0.0378436	-0.00369374	-0.0716532	0.0642657	0.0763357	-0.00549928	0.158171	0.0787694	-0.220662	0.378201	0.256365	0.311309	0.228869	0.915161	0.0675104	0.60613	0.987702
apoc1	41310	reference	0.00230536	-0.0165621	0.0211728	-0.0958527	-0.185565	-0.00614061	0.0197468	-0.0417154	0.0812091	0.00448845	-0.0706906	0.0796675	-0.165048	-0.432846	0.102751	0.257559	0.810728	0.0362499	0.528879	0.906845	0.227059	0.230723
rbm25	39824	reference	0.011722	-0.00924335	0.0326873	0.0925611	-0.00678561	0.191908	-0.00751488	-0.0760576	0.0610279	-0.0386491	-0.121907	0.0446088	0.158939	-0.139943	0.45782	0.259775	0.273141	0.0678352	0.829852	0.362901	0.29728	0.210484
gfap	46485	reference	0.000187699	-0.0173103	0.0176857	0.029864	-0.0541772	0.113905	0.0619345	0.00431774	0.119551	0.0422755	-0.0276405	0.112192	0.0694487	-0.183551	0.322448	0.261163	0.983226	0.486126	0.0351319	0.235966	0.590561	0.838688
cacna1c	39992	reference	0.00490875	-0.016104	0.0259216	0.0818575	-0.0181301	0.181845	0.0336902	-0.0350594	0.10244	-0.0693083	-0.152824	0.0142077	-0.00664189	-0.31747	0.304186	0.261552	0.647043	0.108584	0.336813	0.103833	0.966593	0.701898
gucy2c	40580	reference	-0.0229074	-0.0436603	-0.00215452	-0.0617957	-0.160203	0.0366115	-0.0246075	-0.092457	0.043242	-0.0465095	-0.129105	0.0360859	0.04163	-0.250388	0.333648	0.261911	0.0305079	0.2184	0.477178	0.269734	0.779924	0.567937
serpinf2	40608	reference	-0.0138924	-0.0335597	0.00577491	-0.0546209	-0.147991	0.038749	-0.0592628	-0.123337	0.00481142	-0.0415739	-0.119906	0.0367583	-0.109713	-0.386438	0.167012	0.262223	0.166213	0.251553	0.0698636	0.298226	0.43711	0.641286
ngfr	41326	reference	0.0025872	-0.0180598	0.0232342	0.02032	-0.0783415	0.118982	-0.0527704	-0.119983	0.0144424	0.073693	-0.00867627	0.156062	-0.105185	-0.398331	0.18796	0.262961	0.805991	0.68645	0.123846	0.0795125	0.48188	0.248028
osbpl2	41224	reference	-0.00976458	-0.0304743	0.0109452	0.10502	0.00628286	0.203757	-0.0026929	-0.0702826	0.0648968	0.0294157	-0.0533092	0.112141	0.0406652	-0.25306	0.334391	0.263286	0.355417	0.0370989	0.937756	0.485836	0.786117	0.942212
shd	39875	reference	-0.0176635	-0.0384275	0.00310057	-0.0387494	-0.137436	0.0599374	-0.067532	-0.135535	0.000471174	-0.032301	-0.115143	0.050541	-0.100551	-0.403671	0.202569	0.264925	0.0954538	0.44154	0.0516086	0.444732	0.51558	0.669336
paip2b	39752	reference	-0.0165724	-0.0375487	0.00440391	-0.0605095	-0.160165	0.0391461	-0.0650892	-0.133753	0.00357435	0.0172001	-0.0660975	0.100498	-0.0148021	-0.313577	0.283973	0.266689	0.121504	0.234014	0.0631775	0.685682	0.922643	0.839228
phldb2	39824	reference	0.0198062	-0.000960285	0.0405727	-0.0173123	-0.115717	0.0810923	0.0256344	-0.0422583	0.0935271	0.068455	-0.0140133	0.150923	-0.0935348	-0.389582	0.202512	0.267819	0.0615762	0.730227	0.459274	0.103752	0.535748	0.299987
tap1	40580	reference	-0.0099926	-0.0306137	0.0106285	0.00298652	-0.0947957	0.100769	-0.0686155	-0.136034	-0.00119692	0.0385993	-0.0434714	0.12067	-0.135055	-0.425218	0.155108	0.268776	0.342223	0.952264	0.0460692	0.356621	0.361626	0.257481
vipr1	40222	reference	-0.0123495	-0.0331443	0.00844534	0.0208685	-0.0775572	0.119294	-0.0286501	-0.0966035	0.0393033	-0.0864214	-0.16896	-0.00388248	0.11422	-0.177063	0.405502	0.269359	0.244429	0.677727	0.408598	0.0401548	0.442148	0.192528
prkd2	39952	reference	-0.0174426	-0.0384507	0.00356544	0.0490702	-0.0507479	0.148888	-0.019562	-0.0882769	0.049153	0.0426615	-0.041092	0.126415	-0.145275	-0.452249	0.1617	0.269765	0.103666	0.335282	0.576858	0.318103	0.353634	0.24551
vsnl1	41224	reference	-0.011602	-0.0299168	0.00671273	0.0112446	-0.0760739	0.0985632	0.0252743	-0.0344988	0.0850475	0.063556	-0.00960199	0.136714	0.0434272	-0.21633	0.303184	0.270675	0.214379	0.800728	0.407239	0.0886189	0.743152	0.883393
ralb	40135	reference	0.00144344	-0.0193921	0.022279	-0.00467396	-0.103168	0.0938204	0.0366141	-0.0314335	0.104662	0.0959419	0.0129313	0.178952	0.0747864	-0.219995	0.369568	0.270809	0.891991	0.925895	0.291604	0.0234963	0.619008	0.891942
pard3	40580	reference	-0.00501296	-0.0257598	0.0157339	0.0249559	-0.0734229	0.123335	0.0451568	-0.0226731	0.112987	-0.00145596	-0.0840274	0.0811155	-0.294288	-0.586222	-0.00235495	0.27115	0.635794	0.61905	0.191949	0.97243	0.0481804	0.0577095
galnt5	41326	reference	-0.00692244	-0.0266926	0.0128477	-0.0474632	-0.141935	0.0470081	0.0358453	-0.0285129	0.100203	-0.00723253	-0.0861036	0.0716385	0.264803	-0.0158922	0.545498	0.271245	0.492531	0.324762	0.274987	0.857361	0.0644577	0.0665599
klk14	48086	reference	0.00935723	-0.00857211	0.0272866	-0.00111325	-0.0875224	0.0852959	0.0380184	-0.0212851	0.0973219	0.0773317	0.0055365	0.149127	-0.0558659	-0.309648	0.197916	0.271272	0.30635	0.979854	0.20893	0.0347637	0.666132	0.320651
crym	39992	reference	-0.0109262	-0.0314903	0.00963796	0.0226533	-0.0751993	0.120506	-0.0104073	-0.0776888	0.0568743	0.0785516	-0.00318112	0.160284	0.129872	-0.174318	0.434063	0.272637	0.297695	0.650009	0.761754	0.0596078	0.402699	0.748739
col2a1	40222	reference	-0.0115327	-0.0320414	0.00897611	-0.0883144	-0.185386	0.00875743	-0.049274	-0.116293	0.0177447	0.0249484	-0.0564551	0.106352	-0.0707654	-0.358041	0.21651	0.273398	0.270391	0.0745617	0.149575	0.548041	0.629228	0.528483
top1mt	39824	reference	-0.0138183	-0.0345842	0.00694769	-0.101669	-0.200071	-0.00326671	-0.0142307	-0.0821217	0.0536602	-0.00846944	-0.0909355	0.0739967	-0.167126	-0.463165	0.128914	0.274228	0.192154	0.0428646	0.681189	0.840466	0.268512	0.310029
prame	39824	reference	0.00542449	-0.0151383	0.0259873	0.0191595	-0.0782799	0.116599	0.0521699	-0.0150569	0.119397	0.0858892	0.00422982	0.167549	-0.00683799	-0.299982	0.286306	0.275516	0.605119	0.699944	0.12826	0.0392571	0.963533	0.549054
cthrc1	41319	reference	-0.00847766	-0.0258477	0.00889242	-0.0739892	-0.156789	0.00881046	0.0116474	-0.0450045	0.0682992	0.0192977	-0.0499908	0.0885862	0.167178	-0.0821519	0.416508	0.275922	0.33877	0.0798739	0.686971	0.585145	0.188782	0.261154
qsox1	40549	reference	-0.0191137	-0.0396396	0.0014123	0.0051884	-0.0927992	0.103176	-0.0115271	-0.0785053	0.0554511	0.0200377	-0.0616939	0.101769	0.215885	-0.072856	0.504627	0.275957	0.0679839	0.917343	0.735875	0.630854	0.142802	0.199357
vwa5a	39824	reference	-0.00741118	-0.0281426	0.0133203	-0.0394446	-0.137683	0.058794	-0.0469042	-0.114682	0.020874	0.0682777	-0.0140514	0.150607	-0.120567	-0.416115	0.17498	0.276279	0.483508	0.431296	0.174985	0.104064	0.423957	0.226152
smpd3	40135	reference	-0.000458991	-0.0214168	0.0204988	-0.0676269	-0.166699	0.0314452	-0.0260639	-0.0945106	0.0423827	-0.0405839	-0.124081	0.0429136	-0.272484	-0.568995	0.0240262	0.276384	0.965761	0.180931	0.455454	0.340764	0.0716785	0.138764
vsig10l	39952	reference	-0.0153354	-0.0360438	0.0053729	0.0618378	-0.0365561	0.160232	0.00250352	-0.065231	0.070238	-0.00116074	-0.0837192	0.0813977	0.216135	-0.0864598	0.518729	0.276549	0.146653	0.218024	0.942249	0.978015	0.161524	0.173142
tpsg1	40135	reference	-0.0111064	-0.0318911	0.00967832	0.101656	0.0034016	0.199909	-0.0139685	-0.0818499	0.053913	-0.0317012	-0.114509	0.0511068	0.000219855	-0.293842	0.294282	0.276579	0.294946	0.0425791	0.686709	0.453047	0.998831	0.837199
lrfn2	40176	reference	-0.00216295	-0.0228335	0.0185076	0.112332	0.0143349	0.210329	-0.00440632	-0.0723501	0.0635374	-0.0367168	-0.118533	0.0450993	0.0682111	-0.231152	0.367574	0.276822	0.837499	0.0246626	0.898852	0.379079	0.655166	0.506214
vwf	48279	reference	-0.0174194	-0.0358567	0.00101784	-0.0266915	-0.115638	0.0622552	-0.0349646	-0.0956959	0.0257667	-0.0110252	-0.0845988	0.0625485	0.180678	-0.0808275	0.442184	0.278993	0.0640593	0.556421	0.259144	0.768979	0.175678	0.165238
gipr	40135	reference	-0.0238704	-0.0446855	-0.00305539	-0.0108145	-0.109212	0.0875828	-0.0477797	-0.11576	0.0202007	-0.0195001	-0.102429	0.0634286	0.0534282	-0.241063	0.347919	0.279134	0.0245988	0.829442	0.168337	0.644883	0.722143	0.639241
cd2	39952	reference	-0.0174875	-0.0384614	0.00348643	-0.0654875	-0.165143	0.0341684	0.00734866	-0.0612545	0.0759519	0.0513728	-0.0322444	0.13499	-0.0344957	-0.340971	0.271979	0.279418	0.102222	0.197753	0.833704	0.228519	0.825395	0.595086
upk3a	39992	reference	0.0167184	-0.00405604	0.0374928	0.0329286	-0.0659247	0.131782	0.0204969	-0.0474727	0.0884666	-0.0366225	-0.119191	0.0459461	0.242822	-0.06448	0.550124	0.279617	0.114724	0.513828	0.55448	0.384662	0.121448	0.0842803
lrp2	40176	reference	-0.00955847	-0.0304066	0.0112897	0.0835035	-0.0153355	0.182342	0.00797312	-0.0605542	0.0765005	0.0287207	-0.0537981	0.11124	-0.195014	-0.496948	0.10692	0.281842	0.368853	0.0977471	0.81961	0.495125	0.20554	0.159923
tslp	46811	reference	-0.00625006	-0.0254031	0.012903	-0.0223088	-0.114269	0.0696511	-0.00669277	-0.0699699	0.0565843	0.0151319	-0.0608388	0.0911027	0.33037	0.0495482	0.611192	0.281878	0.522439	0.634444	0.835769	0.696244	0.0211239	0.0331263
prkcq	46789	reference	-0.0137015	-0.03276	0.00535707	0.0386699	-0.0533662	0.130706	-0.0371289	-0.100007	0.0257491	0.0377113	-0.0381657	0.113588	0.129904	-0.146638	0.406447	0.28227	0.158817	0.410217	0.247126	0.329993	0.357209	0.527267
tcn1	40536	reference	-0.00885736	-0.029131	0.0114163	-0.0904789	-0.187606	0.00664866	-0.0435919	-0.109589	0.0224056	-0.0256452	-0.10638	0.0550893	-0.157492	-0.442687	0.127704	0.282296	0.391829	0.0678797	0.195462	0.533552	0.279094	0.381722
got1	41319	reference	-0.0142513	-0.0339869	0.00548422	0.00825626	-0.0858191	0.102332	0.00296588	-0.0614008	0.0673326	-0.0868983	-0.165623	-0.00817404	0.00146838	-0.281815	0.284752	0.282522	0.156971	0.863426	0.928038	0.0305059	0.991894	0.554535
tppp2	40580	reference	-0.00430521	-0.0248689	0.0162585	0.00653559	-0.0909745	0.104046	0.0122378	-0.0549932	0.0794687	0.07277	-0.00907233	0.154612	0.238615	-0.0507407	0.527971	0.282646	0.681551	0.895483	0.721262	0.0813846	0.106033	0.27816
btla	39824	reference	-0.0023163	-0.0231893	0.0185567	0.0970311	-0.001878	0.19594	0.0223451	-0.0458957	0.0905859	0.0271933	-0.0556978	0.110084	-0.186177	-0.483742	0.111388	0.282696	0.827815	0.0545113	0.521007	0.520224	0.220083	0.174387
exosc10	39952	reference	-0.00932962	-0.0302277	0.0115685	-0.0753264	-0.174622	0.023969	-0.0315285	-0.0998836	0.0368266	0.0518952	-0.0314197	0.13521	-0.164151	-0.469518	0.141216	0.283853	0.381567	0.137051	0.365973	0.222146	0.292064	0.179579
ctsc	47593	reference	-0.0135397	-0.0320491	0.00496971	-0.00721769	-0.0967898	0.0823544	-0.0513536	-0.112283	0.00957625	0.019871	-0.0540791	0.0938211	-0.173042	-0.433674	0.0875898	0.283955	0.151648	0.874507	0.098549	0.598424	0.193156	0.161419
spink8	39952	reference	0.00729888	-0.013394	0.0279918	0.0551683	-0.0431523	0.153489	-0.0149516	-0.0826356	0.0527324	0.0474873	-0.0350096	0.129984	0.284767	-0.017602	0.587135	0.28454	0.489351	0.271434	0.665036	0.259226	0.0649108	0.136603
lta4h	48086	reference	-0.0100453	-0.0283661	0.0082755	0.0215634	-0.0667324	0.109859	-0.0135698	-0.0741681	0.0470285	-0.0536114	-0.126974	0.0197513	-0.231631	-0.490953	0.0276919	0.287287	0.282525	0.632176	0.660731	0.152058	0.0800019	0.193962
caly	39952	reference	0.00945344	-0.0112429	0.0301498	0.0491022	-0.0492347	0.147439	0.0746143	0.00691909	0.14231	0.0382996	-0.044211	0.12081	-0.0220894	-0.324508	0.280329	0.287888	0.370644	0.327738	0.030751	0.362934	0.886161	0.704844
tsc1	40135	reference	-0.00424889	-0.0252027	0.0167049	-0.113417	-0.21247	-0.0143639	-0.0374784	-0.105912	0.0309552	-0.0148367	-0.0983181	0.0686447	-0.0633733	-0.359827	0.23308	0.28881	0.691043	0.0248217	0.283086	0.727584	0.675221	0.756627
krt5	46562	reference	-0.0149041	-0.0332686	0.00346043	0.0254529	-0.0634886	0.114394	-0.0168167	-0.0775566	0.0439232	0.0131273	-0.0601699	0.0864246	0.215977	-0.0525057	0.484459	0.289117	0.111686	0.574862	0.587368	0.725565	0.11487	0.151812
batf	40176	reference	0.00700174	-0.0137435	0.027747	-0.0300237	-0.128375	0.0683275	0.0639794	-0.00420989	0.132169	-0.0181077	-0.100219	0.064004	0.211179	-0.0892648	0.511624	0.289949	0.508277	0.549618	0.0659204	0.665573	0.168309	0.147799
septin9	47462	reference	-0.00564114	-0.0246226	0.0133403	-0.0591345	-0.150666	0.0323968	0.0361383	-0.0263075	0.098584	0.0555362	-0.0200372	0.13111	-0.0873594	-0.354233	0.179515	0.291663	0.560232	0.205418	0.256679	0.149777	0.521137	0.310998
lpo	46091	reference	-0.0189745	-0.0372794	-0.000669585	0.0063892	-0.0818044	0.0945828	-0.0269834	-0.0869404	0.0329736	-0.0284169	-0.101336	0.0445023	-0.173248	-0.44805	0.101553	0.291771	0.0421886	0.887086	0.377729	0.444975	0.216581	0.316583
arnt	46789	reference	-0.00200169	-0.0209148	0.0169114	0.00609764	-0.0852363	0.0974316	-0.0453129	-0.107711	0.0170853	0.0494151	-0.025883	0.124713	-0.209721	-0.484154	0.0647114	0.292078	0.835667	0.895891	0.154644	0.198352	0.134181	0.0733611
yy1	40135	reference	0.00717874	-0.0134639	0.0278214	0.0937956	-0.00378686	0.191378	0.0145459	-0.0528717	0.0819635	-0.000599541	-0.0828416	0.0816425	0.231096	-0.0609564	0.523148	0.293029	0.495482	0.0595775	0.672377	0.9886	0.120926	0.13318
eif5a	46789	reference	0.0159667	-0.0030837	0.0350171	0.0169655	-0.0750313	0.108962	-0.0271811	-0.0900323	0.03567	-0.0456888	-0.121533	0.0301558	-0.0455888	-0.322013	0.230836	0.294633	0.100442	0.717762	0.39664	0.237723	0.746506	0.999453
ptprk	41151	reference	-0.0125304	-0.0329679	0.00790713	0.0136583	-0.0835967	0.110913	0.0347556	-0.0319903	0.101501	-0.0184866	-0.099872	0.0628987	0.241849	-0.0446785	0.528376	0.294904	0.229485	0.783117	0.307444	0.656165	0.0980552	0.0856835
sat2	40580	reference	-0.00319236	-0.0235699	0.0171852	-0.112911	-0.209538	-0.0162836	-0.0070598	-0.0736822	0.0595626	0.0168992	-0.0642022	0.0980007	-0.117398	-0.404134	0.169339	0.294994	0.7588	0.0220076	0.835465	0.682973	0.422276	0.375513
pgm2	40176	reference	0.0195263	-0.00130692	0.0403596	0.0762561	-0.0225122	0.175024	0.028299	-0.0401794	0.0967774	0.038075	-0.0443849	0.120535	0.11639	-0.185329	0.418108	0.295201	0.0662075	0.130217	0.417952	0.36546	0.449599	0.622528
cyth3	39824	reference	-0.0172807	-0.0383364	0.00377507	0.00265272	-0.0971226	0.102428	0.0230254	-0.045813	0.0918638	0.056705	-0.026912	0.140322	-0.07613	-0.376301	0.224041	0.295459	0.107709	0.958441	0.512087	0.183792	0.619118	0.401892
f13b	41162	reference	-0.0207138	-0.0406089	-0.000818599	-0.0406484	-0.135292	0.0539948	-0.0206655	-0.0853653	0.0440343	0.0369667	-0.042235	0.116168	-0.0220534	-0.303927	0.259821	0.295838	0.0412902	0.399898	0.53129	0.36029	0.878123	0.691827
lmnb1	41074	reference	-0.0191438	-0.0394143	0.00112662	-0.0175449	-0.114242	0.0791521	-0.025058	-0.0913329	0.041217	-0.0724458	-0.153157	0.00826527	-0.0807459	-0.364667	0.203176	0.295973	0.0641645	0.72212	0.458657	0.0785333	0.577243	0.955904
mdm1	40176	reference	-0.0100034	-0.030683	0.0106762	0.00664475	-0.0913953	0.104685	0.0558975	-0.012076	0.123871	0.00688303	-0.0749689	0.088735	0.205525	-0.093969	0.505018	0.296362	0.34307	0.894319	0.107011	0.869086	0.178618	0.208433
gast	41224	reference	-0.00752119	-0.0269893	0.0119469	0.046879	-0.0459384	0.139696	-0.0230029	-0.0865402	0.0405345	0.0703157	-0.00744943	0.148081	0.0832412	-0.192874	0.359356	0.297425	0.448921	0.322208	0.477957	0.0763583	0.554595	0.929398
kiaa1549	40580	reference	-0.00492364	-0.0254994	0.0156521	0.00986925	-0.087698	0.107436	-0.0828153	-0.150086	-0.015545	-0.0196166	-0.101507	0.0622737	0.0261263	-0.263399	0.315652	0.29744	0.639057	0.84284	0.0158285	0.638702	0.859612	0.764986
rtkn2	39952	reference	0.0233867	0.00261653	0.044157	0.0413795	-0.0573085	0.140067	0.0335495	-0.0343874	0.101486	0.0401998	-0.0426053	0.123005	-0.0468897	-0.350388	0.256609	0.299798	0.0273241	0.411179	0.333088	0.341335	0.76203	0.586218
plxdc1	46559	reference	-0.00606444	-0.0252191	0.0130902	-0.0419753	-0.134045	0.0500941	0.046313	-0.0167768	0.109403	-0.0085967	-0.0851378	0.0679444	-0.223779	-0.500954	0.0533954	0.299832	0.5349	0.371547	0.150212	0.825764	0.113557	0.14115
ncln	46789	reference	0.00722128	-0.0121243	0.0265669	-0.0376193	-0.131042	0.055803	-0.0207363	-0.0845613	0.0430887	0.00948096	-0.0675388	0.0865007	-0.289133	-0.56984	-0.00842492	0.299986	0.464398	0.429965	0.524262	0.809344	0.0435095	0.0436723
ddx1	41151	reference	-0.00223773	-0.0228722	0.0183967	0.0852855	-0.0129066	0.183478	0.0148049	-0.0525842	0.0821939	0.0676105	-0.0145591	0.14978	0.0660537	-0.223235	0.355342	0.300826	0.831673	0.0886897	0.66676	0.106809	0.654492	0.991878
cope	46562	reference	0.0137976	-0.00538745	0.0329827	-0.0684874	-0.161403	0.0244281	0.0310538	-0.0324	0.0945077	0.0424053	-0.034167	0.118978	0.00764353	-0.272835	0.288122	0.30166	0.15866	0.148545	0.337455	0.27773	0.957402	0.814135
fshb	40222	reference	0.000336756	-0.0132207	0.0138942	0.0115868	-0.0525829	0.0757565	0.043871	-0.000431912	0.088174	0.0379572	-0.0158549	0.0917693	0.0589349	-0.13097	0.248839	0.301843	0.96117	0.723407	0.0522756	0.166816	0.54301	0.834461
fcgr2a	47476	reference	0.00191703	-0.0169395	0.0207736	0.0301668	-0.0611899	0.121523	0.0749479	0.0127032	0.137193	0.0121054	-0.0630148	0.0872256	0.0358527	-0.231903	0.303608	0.302567	0.842058	0.517497	0.0182778	0.752118	0.792978	0.866641
klrf1	40135	reference	-0.0148184	-0.0336825	0.00404576	0.00737489	-0.0818001	0.0965499	0.0112072	-0.0504019	0.0728162	0.0415947	-0.0335616	0.116751	-0.171858	-0.438748	0.0950321	0.302907	0.123651	0.871231	0.721435	0.278035	0.206915	0.130058
il31ra	39978	reference	0.00175529	-0.0190078	0.0225184	-0.0279877	-0.126296	0.0703204	0.0537252	-0.014209	0.121659	0.0136864	-0.0690804	0.0964531	-0.262932	-0.556107	0.0302425	0.303372	0.868395	0.576843	0.121133	0.745856	0.0787829	0.0741553
prr4	40135	reference	-0.00587306	-0.0259561	0.0142099	-0.000627032	-0.095926	0.094672	0.0135831	-0.0522243	0.0793905	0.0197668	-0.0601338	0.0996673	-0.341191	-0.63533	-0.0470528	0.304581	0.56652	0.989711	0.685801	0.627754	0.0229974	0.0199019
dpp10	47615	reference	-0.00330933	-0.0213898	0.0147712	0.0366896	-0.0511109	0.12449	0.0596359	-1.1477e-05	0.119283	-0.0256872	-0.0977542	0.0463798	-0.0891321	-0.343826	0.165562	0.304786	0.719786	0.412768	0.0500441	0.484795	0.492765	0.637381
adcyap1r1	46559	reference	-0.012849	-0.0322024	0.00650436	-0.083114	-0.176138	0.00991048	0.0250537	-0.0386906	0.0887979	0.00784878	-0.0694863	0.0851839	0.0947158	-0.185334	0.374765	0.304893	0.193167	0.0799177	0.441095	0.842324	0.507399	0.556569
rbm19	39952	reference	0.0126434	-0.00827578	0.0335626	0.0905613	-0.00883454	0.189957	0.0222289	-0.0461953	0.0906531	-0.00496853	-0.0883676	0.0784305	0.206409	-0.0992667	0.512084	0.305273	0.236173	0.0741373	0.52429	0.907044	0.185672	0.189613
coro6	39992	reference	0.0010069	-0.0195565	0.0215703	0.116945	0.0190954	0.214794	-0.00521425	-0.0724936	0.0620651	-0.0144458	-0.0961758	0.0672843	0.0815624	-0.222618	0.385743	0.306094	0.923542	0.0191587	0.879263	0.729019	0.599199	0.549025
ece1	46562	reference	-0.0185665	-0.0376886	0.000555642	0.0497277	-0.0428828	0.142338	-0.00335384	-0.0665994	0.0598917	-0.016305	-0.0926259	0.060016	0.103815	-0.175744	0.383373	0.307686	0.0570387	0.292603	0.91722	0.675415	0.466706	0.415047
cplx2	39824	reference	-0.0216346	-0.0426483	-0.000620904	-0.0629602	-0.162536	0.0366159	0.0128113	-0.0558897	0.0815123	-0.0218899	-0.10534	0.0615601	0.0687704	-0.230801	0.368342	0.310145	0.0436045	0.215246	0.714738	0.607159	0.65275	0.566474
ccl24	47818	reference	-0.0198143	-0.0385022	-0.00112635	0.0383075	-0.0522359	0.128851	-0.0254855	-0.0869816	0.0360105	-0.00261002	-0.0771844	0.0719643	0.041575	-0.222184	0.305334	0.312672	0.0377012	0.406967	0.416636	0.94531	0.757363	0.751237
map1lc3b2	39952	reference	0.000792027	-0.0200014	0.0215855	0.105724	0.00692562	0.204522	0.0269357	-0.0410771	0.0949486	0.0350422	-0.0478554	0.11794	-0.0892554	-0.393093	0.214582	0.315101	0.940487	0.0359628	0.437609	0.407373	0.56477	0.437742
dcun1d2	39824	reference	-0.0214058	-0.0422865	-0.000525053	-0.00949585	-0.108442	0.0894501	0.0102313	-0.0580349	0.0784975	0.0385177	-0.0444043	0.12144	0.0116338	-0.286042	0.30931	0.317897	0.0445111	0.850796	0.768945	0.362596	0.93894	0.864168
vsig2	41128	reference	-0.00351725	-0.0228305	0.015796	0.0183936	-0.0734639	0.110251	0.00945925	-0.0536235	0.072542	0.0848187	0.00794924	0.161688	0.100495	-0.170126	0.371116	0.318026	0.721129	0.694709	0.768832	0.0305691	0.466708	0.912748
wasf3	46562	reference	0.00680184	-0.0124116	0.0260153	-0.00228431	-0.0953374	0.0907688	0.0400282	-0.0235196	0.103576	0.0824884	0.00580277	0.159174	-0.0292533	-0.310147	0.251641	0.319199	0.487765	0.961625	0.216987	0.0350079	0.838259	0.450493
dnlz	39992	reference	-0.00809477	-0.0289964	0.0128069	0.0039589	-0.0954997	0.103418	0.0314095	-0.0369764	0.0997953	0.0684831	-0.0145911	0.151557	-0.178014	-0.487198	0.131169	0.319519	0.447811	0.937814	0.368001	0.106153	0.259117	0.130135
chga	41319	reference	-0.00984704	-0.029502	0.00980793	-0.00100765	-0.0946989	0.0926836	-0.0132512	-0.0773552	0.0508527	0.0656329	-0.01277	0.144036	0.177341	-0.104786	0.459468	0.319956	0.326125	0.983182	0.685358	0.100851	0.217941	0.453169
heph	41326	reference	-0.00390092	-0.0233014	0.0154996	0.0102207	-0.0824844	0.102926	0.0255072	-0.0376477	0.0886622	0.0774817	8.5179e-05	0.154878	-0.127805	-0.403252	0.147643	0.320628	0.693503	0.828917	0.428587	0.0497484	0.363128	0.158286
lrtm1	40176	reference	0.0039353	-0.0169258	0.0247964	0.0941376	-0.00476293	0.193038	-0.033929	-0.102499	0.0346411	-0.000588776	-0.0831591	0.0819816	0.167829	-0.134293	0.469952	0.321152	0.711575	0.0621003	0.332135	0.988849	0.276251	0.290411
hsp90b1	46333	reference	0.00198985	-0.0173914	0.0213711	-0.0545437	-0.148284	0.0391963	-0.0558883	-0.120045	0.00826804	-0.0393237	-0.116813	0.0381652	-0.102225	-0.384856	0.180405	0.321704	0.840518	0.254102	0.0877505	0.319907	0.478377	0.672988
tyrp1	40135	reference	0.0125015	-0.00813042	0.0331335	0.0427466	-0.0547852	0.140278	-0.0576889	-0.125071	0.00969364	0.0211932	-0.0610062	0.103393	-0.0222942	-0.314195	0.269607	0.32318	0.234983	0.39032	0.0933442	0.613319	0.881003	0.777941
ednrb	40135	reference	-0.00285699	-0.023669	0.017955	-0.0340652	-0.132448	0.0643177	-0.0171887	-0.0851592	0.0507818	-0.0730161	-0.155933	0.00990048	-0.23217	-0.526618	0.0622779	0.324444	0.787882	0.497357	0.620137	0.0843568	0.122242	0.306244
lsm1	46559	reference	-0.0145275	-0.033741	0.00468599	-0.0879873	-0.180339	0.0043646	-0.000106239	-0.0633896	0.0631772	0.0192007	-0.0575753	0.0959767	-0.0534023	-0.331427	0.224623	0.325963	0.138351	0.0618543	0.997375	0.624012	0.706566	0.620614
lilra4	39952	reference	-0.0048361	-0.0257099	0.0160377	0.0404063	-0.058774	0.139587	0.0329285	-0.0353474	0.101204	0.0790273	-0.00419093	0.162246	0.070655	-0.234358	0.375668	0.327001	0.649757	0.424575	0.344516	0.062707	0.649808	0.958474
prkag3	40176	reference	-0.0246598	-0.0455643	-0.00375526	-0.00147082	-0.100577	0.0976355	-0.0143524	-0.0830652	0.0543604	0.0109237	-0.0718185	0.0936659	0.0167267	-0.286024	0.319478	0.327298	0.0207762	0.976794	0.682249	0.795818	0.913767	0.971002
rnaseh2a	41246	reference	-0.0154019	-0.0358982	0.0050944	-0.0389674	-0.136265	0.0583298	-0.00930606	-0.0762476	0.0576355	0.0331186	-0.0485252	0.114762	-0.224846	-0.512508	0.0628154	0.328662	0.140798	0.432466	0.785256	0.426573	0.125525	0.0898154
palld	40135	reference	0.0139639	-0.00680749	0.0347353	-0.00181755	-0.100008	0.0963734	0.0106655	-0.0571724	0.0785034	0.0188182	-0.0639366	0.101573	-0.28872	-0.582593	0.00515333	0.328934	0.187626	0.971059	0.757966	0.655813	0.0541548	0.0476063
fgf9	39752	reference	0.00604361	-0.0146251	0.0267123	-0.0583725	-0.156567	0.0398216	0.0469361	-0.0207205	0.114593	0.0637444	-0.0183316	0.14582	0.048177	-0.246216	0.34257	0.329678	0.566567	0.243963	0.173917	0.127954	0.748398	0.920217
adgrv1	39992	reference	0.00036918	-0.020389	0.0211274	-0.0535422	-0.152318	0.045234	-0.0124032	-0.0803198	0.0555135	0.0824454	-5.88153e-05	0.16495	-0.106049	-0.413111	0.201013	0.33046	0.972193	0.288042	0.720385	0.0501635	0.498457	0.243851
tcof1	41326	reference	-0.0181561	-0.0381466	0.00183434	-0.0496877	-0.145212	0.0458365	0.0230669	-0.0420086	0.0881424	-0.00935332	-0.0891034	0.0703968	-0.142671	-0.426494	0.141153	0.331575	0.0750557	0.307962	0.487212	0.818188	0.324506	0.37389
sart1	39952	reference	-0.0102137	-0.0308584	0.0104309	-0.0177207	-0.115812	0.0803706	-0.065108	-0.132634	0.00241821	0.0460039	-0.0363006	0.128308	-0.0159159	-0.31758	0.285748	0.334138	0.332201	0.723274	0.0587877	0.273282	0.917637	0.697007
ceacam3	46559	reference	0.005665	-0.0134868	0.0248168	0.0651631	-0.0268922	0.157218	-0.0261537	-0.0892338	0.0369265	-0.0600562	-0.136586	0.0164732	0.0297356	-0.247396	0.306868	0.334495	0.562077	0.165316	0.416427	0.124027	0.833431	0.539123
snx2	41128	reference	-0.0187812	-0.039357	0.00179469	-0.0145226	-0.112385	0.0833403	-0.0116237	-0.0788306	0.0555833	0.0162307	-0.0656642	0.0981257	-0.220826	-0.509139	0.0674875	0.337383	0.0736121	0.771158	0.734617	0.69768	0.133305	0.119882
mllt1	39824	reference	-0.000388105	-0.0212553	0.0204791	0.0468907	-0.0519911	0.145773	-0.0409644	-0.109186	0.0272575	-0.062998	-0.145866	0.0198702	-0.16332	-0.460803	0.134163	0.337974	0.97092	0.352655	0.239238	0.13622	0.281905	0.522955
il17a	46712	reference	-0.00614508	-0.0252709	0.0129807	-0.0378486	-0.130137	0.0544401	-0.0336581	-0.0967392	0.029423	-0.0750572	-0.151194	0.00107963	0.097766	-0.179531	0.375063	0.338141	0.528861	0.421503	0.295658	0.0533382	0.489545	0.237289
cdkl5	39992	reference	-0.0105962	-0.0314544	0.010262	0.0645327	-0.0347193	0.163785	-0.00520553	-0.0734493	0.0630383	-0.0703615	-0.153263	0.0125401	-0.0855918	-0.394133	0.222949	0.338173	0.319395	0.202533	0.881154	0.0962121	0.586633	0.925336
nek7	40580	reference	0.00053233	-0.0200313	0.021096	0.00717323	-0.0903369	0.104683	0.0371985	-0.0300324	0.104429	0.0756913	-0.00615103	0.157534	-0.162086	-0.451442	0.12727	0.338941	0.959534	0.885353	0.278163	0.0698835	0.272242	0.11999
il20rb	40135	reference	0.00622825	-0.0143222	0.0267787	0.00801074	-0.0891358	0.105157	0.00158312	-0.0655333	0.0686995	-0.0246611	-0.106536	0.0572135	0.327962	0.0372147	0.61871	0.342571	0.552498	0.871603	0.963125	0.554945	0.0270485	0.0216953
c9	41371	reference	0.0147311	-0.00487971	0.0343419	-0.0146753	-0.108209	0.0788588	-0.0239897	-0.08786	0.0398805	0.0170732	-0.061129	0.0952754	0.213287	-0.0622892	0.488863	0.343635	0.140944	0.758447	0.461622	0.668716	0.129276	0.178014
cd5l	41162	reference	0.00919419	-0.0109516	0.0293399	0.00314733	-0.092688	0.0989826	-0.0156901	-0.0812048	0.0498246	0.0764012	-0.0037981	0.1566	0.168991	-0.116433	0.454415	0.344487	0.371048	0.948677	0.638783	0.061881	0.245864	0.539152
mucl3	39824	reference	0.00179234	-0.0190917	0.0226764	-0.0866066	-0.185568	0.0123551	-0.030402	-0.0986791	0.0378751	0.0461181	-0.0368171	0.129053	-0.10467	-0.402393	0.193054	0.345729	0.866415	0.0862942	0.382806	0.275756	0.490778	0.337379
ctla4	41319	reference	0.0060186	-0.0143031	0.0263403	0.0586631	-0.0382064	0.155533	0.0183034	-0.0479751	0.0845819	-0.0315041	-0.112567	0.0495584	0.263441	-0.0282569	0.555138	0.346575	0.561586	0.235247	0.58832	0.446218	0.076709	0.0554166
cfhr4	41309	reference	0.0109123	-0.00942177	0.0312465	-0.046447	-0.14312	0.0502258	-0.0507881	-0.117022	0.0154454	-0.0170939	-0.0982991	0.0641112	-0.0650629	-0.353639	0.223514	0.350568	0.292875	0.34635	0.132859	0.679909	0.658557	0.753036
tlr1	40135	reference	0.00520617	-0.0153127	0.025725	0.0204647	-0.0765323	0.117462	0.0752724	0.00825929	0.142285	0.0364625	-0.0452861	0.118211	0.0353552	-0.254945	0.325655	0.352622	0.618973	0.67922	0.0276997	0.381996	0.811333	0.994239
chit1	47886	reference	-0.0171988	-0.0353369	0.000939323	-0.0318943	-0.119132	0.0553438	-0.00741993	-0.0672166	0.0523768	0.0281438	-0.0441457	0.100433	0.105019	-0.151181	0.361218	0.353337	0.0631028	0.473636	0.807844	0.445423	0.421731	0.570108
rasgrf1	39824	reference	-0.00174738	-0.0225483	0.0190535	0.0445261	-0.0540414	0.143094	0.0585556	-0.00944954	0.126561	-0.0317484	-0.114353	0.0508564	-0.155569	-0.452106	0.140969	0.353469	0.869219	0.375943	0.0914821	0.451264	0.303833	0.428982
akap12	40431	reference	-0.00540731	-0.0262042	0.0153896	0.0837048	-0.0149771	0.182387	-0.0417137	-0.109911	0.026484	-0.0403759	-0.123197	0.0424447	0.042032	-0.260071	0.344135	0.353603	0.610322	0.0964108	0.230588	0.339315	0.785085	0.605016
gart	41246	reference	-0.003902	-0.0243033	0.0164993	0.10597	0.00912407	0.202817	0.00863218	-0.0579991	0.0752635	0.025291	-0.0559745	0.106556	-0.0370018	-0.323331	0.249327	0.353806	0.707753	0.0319844	0.799556	0.541874	0.800045	0.680669
muc16	47462	reference	-0.00235687	-0.0214184	0.0167046	-0.0637089	-0.155626	0.0282085	0.0257692	-0.03694	0.0884783	0.0617319	-0.0141603	0.137624	-0.0588409	-0.32684	0.209159	0.35386	0.808513	0.17431	0.420575	0.110874	0.666956	0.394618
slc28a1	39824	reference	0.0118423	-0.00910201	0.0327866	0.0805102	-0.018737	0.179757	-0.0240685	-0.0925425	0.0444056	0.035477	-0.0476974	0.118651	-0.128831	-0.427413	0.169752	0.357573	0.267768	0.111845	0.490862	0.403146	0.397725	0.297242
cd22	48209	reference	-0.0141745	-0.0317956	0.00344657	-0.0109967	-0.0958472	0.0738539	0.0168568	-0.0412068	0.0749205	-0.00573779	-0.0759977	0.0645221	-0.198561	-0.44826	0.0511384	0.359454	0.114883	0.799482	0.569342	0.872831	0.119097	0.143805
ceacam18	40580	reference	-0.0176582	-0.0382408	0.00292435	-0.0262128	-0.123813	0.071387	0.0206709	-0.0466219	0.0879636	0.00624726	-0.0756703	0.0881649	0.177744	-0.111878	0.467366	0.359516	0.0926648	0.598605	0.547127	0.881178	0.229028	0.26255
defb104a_defb104b	39992	reference	-0.00229071	-0.0229313	0.0183499	0.0101333	-0.0880833	0.10835	-0.0706298	-0.138162	-0.00309793	-0.0463597	-0.128396	0.0356771	-0.0534847	-0.358807	0.251838	0.361125	0.827801	0.839744	0.0403771	0.26803	0.73134	0.964662
kel	46562	reference	-0.00750604	-0.0258123	0.0108002	-0.0230655	-0.111725	0.0655938	0.0351142	-0.0254329	0.0956614	-0.0479142	-0.120979	0.0251505	0.161985	-0.105646	0.429616	0.361281	0.4216	0.610113	0.255666	0.198682	0.235506	0.136834
edil3	46811	reference	-0.00260722	-0.0202058	0.0149913	0.0302226	-0.0542737	0.114719	-0.00860957	-0.066751	0.0495319	-0.066482	-0.136287	0.0033228	-0.154902	-0.412932	0.103127	0.361286	0.77153	0.483271	0.771635	0.0619476	0.239341	0.515438
acadm	40580	reference	-0.00662061	-0.0272126	0.0139713	0.0195258	-0.0781184	0.11717	0.0161339	-0.0511895	0.0834573	0.0776282	-0.00432672	0.159583	-0.128914	-0.418668	0.160839	0.361476	0.528583	0.695102	0.638562	0.0633831	0.383195	0.177426
gad2	40135	reference	0.021808	0.000888397	0.0427275	0.0016677	-0.0972237	0.100559	0.0409705	-0.0273514	0.109292	-0.00870883	-0.092054	0.0746364	-0.0655815	-0.361551	0.230388	0.362264	0.0410332	0.973632	0.239856	0.837726	0.664069	0.716057
cebpa	40135	reference	0.00119038	-0.0197805	0.0221613	-0.0970179	-0.196152	0.00211599	-0.00355818	-0.0720476	0.0649312	-0.0313867	-0.114936	0.0521629	-0.162144	-0.45884	0.134552	0.363779	0.911413	0.0550944	0.918894	0.461544	0.284108	0.404158
ntrk2	47705	reference	0.00391719	-0.014309	0.0221434	0.0311396	-0.0570894	0.119369	0.0662057	0.00622947	0.126182	0.0121862	-0.0606262	0.0849987	-0.0748299	-0.334241	0.184581	0.363997	0.673577	0.489086	0.0305006	0.742885	0.571813	0.525385
serpina4	40638	reference	-0.0131734	-0.0334926	0.00714583	-0.0432219	-0.139632	0.0531879	-0.0550792	-0.121229	0.0110708	-0.0470529	-0.127696	0.0335903	0.0856305	-0.200447	0.371708	0.364753	0.203834	0.379566	0.102688	0.25279	0.557418	0.380047
lilrb5	48279	reference	-0.0114415	-0.0302759	0.00739294	-0.0962616	-0.187124	-0.00539899	-0.0099832	-0.0720226	0.0520562	-0.0185553	-0.0937137	0.0566031	-0.0587641	-0.325903	0.208375	0.365489	0.233792	0.0378553	0.75246	0.628464	0.666357	0.775704
chad	40431	reference	0.0186225	-0.00130077	0.0385457	0.0486468	-0.0458896	0.143183	0.043472	-0.0218608	0.108805	0.0379018	-0.0414397	0.117243	-0.0210036	-0.310416	0.268409	0.366744	0.0669507	0.313176	0.192178	0.349118	0.886887	0.699565
cptp	39952	reference	0.00506426	-0.0156774	0.0258059	0.034112	-0.0644402	0.132664	0.0153355	-0.0525079	0.083179	0.0935733	0.0108821	0.176264	0.0374973	-0.265584	0.340578	0.367521	0.632256	0.497506	0.657732	0.026563	0.808398	0.725613
lta	47615	reference	-0.00189784	-0.0203596	0.0165639	-0.0262051	-0.115857	0.0634467	0.0560617	-0.00484348	0.116967	0.0390853	-0.0345013	0.112672	-0.0881267	-0.348191	0.171938	0.367952	0.84032	0.566708	0.0712151	0.297855	0.506578	0.354654
klk15	41056	reference	0.0013227	-0.0192008	0.0218463	0.016579	-0.0809422	0.1141	0.0661476	-0.000827014	0.133122	0.0477126	-0.033897	0.129322	0.0938757	-0.193422	0.381173	0.368449	0.899479	0.738977	0.0528967	0.251837	0.521886	0.761173
ahsa1	41128	reference	-0.00606455	-0.0263744	0.0142453	0.0323966	-0.0642011	0.128994	0.0536179	-0.0127202	0.119956	0.0486194	-0.0322168	0.129456	-0.0605425	-0.345129	0.224044	0.369348	0.558373	0.510963	0.113158	0.238458	0.6767	0.468101
nectin1	40135	reference	0.0146508	-0.00608634	0.035388	0.0627375	-0.0352915	0.160767	0.0483884	-0.0193377	0.116114	0.0392603	-0.0433581	0.121879	0.113006	-0.180383	0.406394	0.370916	0.166134	0.209706	0.161407	0.35165	0.450284	0.634223
hbz	41326	reference	-0.0106661	-0.0306254	0.00929319	-0.0601527	-0.155528	0.0352226	-0.041641	-0.106615	0.023333	-0.0280202	-0.107646	0.0516055	0.177383	-0.105998	0.460764	0.371025	0.294911	0.216401	0.209068	0.490369	0.219874	0.170019
sap18	40580	reference	-0.00200692	-0.0226735	0.0186596	-0.0115662	-0.109564	0.0864317	0.0706337	0.00306638	0.138201	9.33185e-05	-0.0821584	0.0823451	-0.132331	-0.423134	0.158472	0.371149	0.849046	0.817058	0.0404711	0.998226	0.372443	0.388899
cpe	47708	reference	0.00642886	-0.0123483	0.025206	0.00939536	-0.0810329	0.0998236	0.0265234	-0.0355137	0.0885605	-0.0567196	-0.131826	0.0183867	-0.175609	-0.440347	0.0891288	0.374754	0.502183	0.838634	0.402043	0.138831	0.193559	0.395553
grin2b	39992	reference	0.0090681	-0.011859	0.0299952	0.0719406	-0.0276392	0.17152	0.0383824	-0.0300868	0.106852	0.0479882	-0.0351871	0.131164	-0.154139	-0.463699	0.155422	0.375011	0.395711	0.156782	0.271884	0.258129	0.329095	0.215117
tlr4	40135	reference	0.0187133	-0.00210561	0.0395322	0.0153968	-0.0830188	0.113812	0.0127469	-0.0552462	0.08074	0.00507124	-0.0778729	0.0880154	-0.212508	-0.507054	0.0820374	0.376561	0.0781128	0.75912	0.713284	0.904613	0.157336	0.162036
defb118	39992	reference	-0.0096482	-0.0303987	0.0111023	0.0101427	-0.0885966	0.108882	0.0589189	-0.00897237	0.12681	0.0324383	-0.050035	0.114912	-0.0527207	-0.359668	0.254227	0.381959	0.362123	0.840436	0.0889525	0.440763	0.736383	0.598389
dscam	41246	reference	0.0111769	-0.00878564	0.0311394	0.027472	-0.0672912	0.122235	-0.0401549	-0.105353	0.0250432	0.0562191	-0.0232984	0.135737	-0.0607637	-0.340934	0.219406	0.382277	0.272472	0.569894	0.227378	0.165834	0.670771	0.429611
amdhd2	41319	reference	0.012873	-0.00756249	0.0333085	0.0209315	-0.0764803	0.118343	0.0553466	-0.0113029	0.121996	0.00482635	-0.0766899	0.0863426	0.198151	-0.0951801	0.491481	0.385795	0.216955	0.673638	0.103612	0.907616	0.1855	0.211804
nudt15	39952	reference	0.00840582	-0.0125047	0.0293164	-0.00771635	-0.107071	0.0916384	-0.0053027	-0.0736986	0.0630932	0.0830978	-0.000266726	0.166462	-0.146337	-0.451886	0.159212	0.387087	0.430755	0.879011	0.87922	0.0507375	0.34788	0.154339
rgs8	46789	reference	0.00305229	-0.0160353	0.0221399	-0.0373555	-0.129532	0.0548209	-0.00399822	-0.0669721	0.0589756	0.0794232	0.00343055	0.155416	-0.0643284	-0.341293	0.212636	0.387387	0.753959	0.427015	0.900966	0.040517	0.64894	0.325005
fam171a2	41246	reference	-0.008269	-0.0286336	0.0120956	0.0223167	-0.0743552	0.118989	0.0393081	-0.0272032	0.105819	0.0584314	-0.0226877	0.13955	-0.0901381	-0.375951	0.195675	0.387649	0.426116	0.650932	0.246719	0.158006	0.536486	0.32545
dpep2	47462	reference	-0.0133586	-0.0318958	0.00517864	-0.0663796	-0.155769	0.0230097	0.0149155	-0.0460688	0.0758998	0.0239972	-0.0498075	0.097802	0.0621629	-0.198465	0.322791	0.388242	0.157822	0.145541	0.631672	0.52394	0.640154	0.781718
mbl2	40796	reference	-0.0135905	-0.0336896	0.00650857	0.0154969	-0.0799177	0.110912	-0.00964927	-0.0749593	0.0556607	0.0620938	-0.0178789	0.142066	0.069737	-0.213721	0.353195	0.390176	0.185073	0.750228	0.772135	0.128058	0.62966	0.959301
cpa4	39631	reference	0.00385998	-0.0166808	0.0244008	-0.0786186	-0.175793	0.0185555	0.033265	-0.0338348	0.100365	0.0488487	-0.0328528	0.13055	-0.0548558	-0.350187	0.240476	0.3917	0.712634	0.112803	0.331211	0.241251	0.715814	0.5058
mprip	41049	reference	-0.0151518	-0.0356584	0.00535478	-0.0230594	-0.120491	0.0743725	0.0311175	-0.0358961	0.098131	-0.00840538	-0.0900051	0.0731944	-0.192766	-0.479798	0.0942666	0.392516	0.147566	0.642734	0.36276	0.839998	0.188075	0.22441
cbln1	39992	reference	0.0181708	-0.00265318	0.0389948	0.00656248	-0.0925266	0.105652	-0.0147825	-0.0829142	0.0533493	0.0292072	-0.0535583	0.111973	-0.182851	-0.490886	0.125183	0.393111	0.0872186	0.896719	0.670647	0.489145	0.244641	0.191224
il20ra	46789	reference	-0.0133718	-0.0325638	0.00582027	-0.0736201	-0.166301	0.0190607	-0.0358606	-0.099179	0.0274579	-0.0326969	-0.109105	0.0437116	0.0590422	-0.219438	0.337522	0.395077	0.172067	0.119497	0.266979	0.401623	0.677738	0.532171
matn3	47238	reference	0.0014653	-0.0166895	0.0196201	0.0304056	-0.0567456	0.117557	0.0258812	-0.0337818	0.0855443	0.0718223	-0.000684061	0.144329	-0.0796841	-0.339156	0.179788	0.395467	0.874303	0.494095	0.395199	0.0522009	0.547229	0.268788
fosb	46562	reference	0.00837494	-0.0107024	0.0274523	-0.0367704	-0.129164	0.0556233	0.0475328	-0.0155647	0.11063	-0.0348688	-0.111011	0.0412734	-0.110529	-0.389433	0.168374	0.39574	0.389548	0.435373	0.13981	0.369417	0.437309	0.606845
ifit1	40580	reference	-0.0182176	-0.0388016	0.00236648	-0.0130702	-0.110677	0.0845364	-0.0159512	-0.0832487	0.0513463	0.0411869	-0.0407365	0.12311	-0.12107	-0.410712	0.168573	0.395798	0.0828042	0.792968	0.642239	0.324434	0.412629	0.289168
col24a1	41151	reference	0.000260106	-0.0196896	0.0202098	-0.0839368	-0.17887	0.0109966	0.0224988	-0.0426538	0.0876514	0.049981	-0.0294616	0.129424	-0.00152308	-0.281211	0.278165	0.396259	0.979612	0.0831062	0.498509	0.217531	0.991484	0.727594
frmd7	40176	reference	0.00132858	-0.0195372	0.0221944	-0.0186156	-0.117538	0.0803071	0.0490543	-0.019531	0.11764	-0.0694548	-0.152044	0.013134	0.0400563	-0.262133	0.342246	0.396486	0.900683	0.712247	0.160963	0.0992942	0.795014	0.4919
tek	47843	reference	-0.0027537	-0.0214109	0.0159035	0.0693474	-0.0204239	0.159119	0.0227402	-0.0385474	0.0840278	0.0273179	-0.0473452	0.101981	0.170171	-0.0956554	0.435996	0.398214	0.772363	0.13001	0.467079	0.473295	0.209587	0.308983
sh3bgrl2	39992	reference	-0.0105257	-0.0311301	0.0100786	-0.0521269	-0.150171	0.0459171	0.0389451	-0.0284681	0.106358	0.00744241	-0.0744502	0.089335	-0.187296	-0.492082	0.11749	0.398401	0.316698	0.29738	0.257506	0.858624	0.228417	0.225125
maged1	46559	reference	-0.0148089	-0.0340006	0.00438284	-0.0340527	-0.1263	0.0581946	0.0104276	-0.0527841	0.0736394	0.0451085	-0.0315805	0.121798	0.0727465	-0.204964	0.350457	0.399399	0.130438	0.469357	0.746446	0.248965	0.607654	0.850375
scrib	40222	reference	-0.00153535	-0.0221289	0.0190582	-0.107557	-0.20503	-0.0100841	0.00528321	-0.0620124	0.0725788	-0.0191689	-0.100909	0.062571	-0.0722366	-0.360699	0.216226	0.399461	0.88382	0.0305627	0.877708	0.645772	0.623551	0.72781
ranbp2	39992	reference	0.00281167	-0.0181181	0.0237414	0.0510374	-0.0485549	0.15063	0.0696361	0.00115836	0.138114	-0.0165151	-0.099701	0.0666707	0.0310105	-0.278589	0.34061	0.400092	0.792316	0.315172	0.0462487	0.697183	0.844359	0.770719
hs6st2	40135	reference	-0.0143163	-0.0334535	0.00482092	0.00721036	-0.0832555	0.0976762	-0.0259183	-0.0884191	0.0365826	0.0292581	-0.0469861	0.105502	0.166155	-0.104599	0.436908	0.400376	0.142583	0.875861	0.41634	0.45197	0.229054	0.338533
rnf4	40580	reference	-0.00822826	-0.028926	0.0124694	0.00439354	-0.0937521	0.102539	0.019379	-0.0482901	0.0870482	0.0734106	-0.00896516	0.155786	0.110305	-0.180937	0.401547	0.400541	0.435869	0.930083	0.57459	0.0806955	0.457886	0.810569
pdcd6	47705	reference	-0.00525216	-0.0242033	0.013699	-0.0811624	-0.172901	0.0105757	0.0281093	-0.0342523	0.090471	-0.0323021	-0.108011	0.0434063	-0.0856617	-0.35539	0.184067	0.400973	0.586993	0.0829136	0.376986	0.403008	0.533635	0.708005
igf2bp3	39952	reference	-0.018829	-0.0399262	0.00226823	0.0418516	-0.0583901	0.142093	-0.0282594	-0.0972659	0.0407471	-0.0140991	-0.098208	0.0700097	-0.139028	-0.447305	0.169249	0.402407	0.0802476	0.413177	0.422173	0.742491	0.376734	0.442058
crtap	40176	reference	-0.0179627	-0.0389448	0.00301937	-0.0130044	-0.112478	0.0864695	-8.72559e-05	-0.0690549	0.0688804	0.0162807	-0.0667684	0.0993297	-0.217148	-0.521022	0.0867255	0.40468	0.0933606	0.797768	0.998021	0.700805	0.161332	0.145154
pm20d1	47471	reference	-0.01192	-0.0304688	0.00662882	0.00139709	-0.0885643	0.0913585	-0.0280164	-0.0890028	0.0329701	-0.0673682	-0.141609	0.00687238	-0.093565	-0.356954	0.169824	0.405681	0.207834	0.975717	0.36791	0.0753155	0.486267	0.850685
cntnap2	47615	reference	0.00485842	-0.01342	0.0231369	-0.00950691	-0.0982686	0.0792548	0.0619053	0.00160482	0.122206	-0.0224762	-0.0953322	0.0503799	-0.074645	-0.332127	0.182837	0.406002	0.602388	0.833724	0.0442069	0.545403	0.569892	0.701431
apobr	40222	reference	-0.00339612	-0.0240842	0.017292	0.0670479	-0.0308729	0.164969	0.0307506	-0.0368542	0.0983553	0.00540693	-0.0767085	0.0875223	-0.215697	-0.505485	0.0740909	0.408133	0.747641	0.179585	0.372649	0.897312	0.144601	0.148896
ppm1b	40135	reference	-0.00330727	-0.0243217	0.0177072	-0.0619638	-0.161304	0.0373761	-0.0231348	-0.0917665	0.0454969	-0.0578095	-0.141533	0.0259137	-0.193072	-0.490384	0.10424	0.409167	0.757727	0.221497	0.50881	0.175947	0.203088	0.389143
sptbn2	39992	reference	-0.0158108	-0.036669	0.00504741	0.0107812	-0.0884707	0.110033	0.0323425	-0.0359012	0.100586	-0.0227111	-0.105613	0.0601905	0.159688	-0.148853	0.46823	0.409377	0.13736	0.831401	0.352943	0.591303	0.310384	0.261723
fcer1a	41246	reference	0.0045125	-0.015795	0.02482	-0.0441289	-0.14053	0.0522718	0.0304899	-0.0358349	0.0968147	0.0430199	-0.0378717	0.123911	-0.21327	-0.498281	0.0717418	0.409809	0.663177	0.369601	0.367576	0.297241	0.142478	0.0889379
rrp15	39992	reference	0.00225468	-0.0185673	0.0230766	-0.0326932	-0.131773	0.0663862	-0.0648666	-0.132992	0.00325851	-0.0359176	-0.118675	0.0468399	0.0669135	-0.241091	0.374918	0.409966	0.831922	0.517799	0.0620105	0.394958	0.670247	0.526186
ep300	40135	reference	0.00303242	-0.017785	0.0238498	-0.0495681	-0.147976	0.0488403	-0.0414347	-0.109423	0.0265535	0.0269489	-0.0559892	0.109887	-0.209124	-0.503648	0.0854001	0.410368	0.775253	0.323522	0.232283	0.524215	0.164022	0.129213
ercc1	39824	reference	-0.00124577	-0.0223322	0.0198407	0.0368748	-0.0630459	0.136795	0.0584592	-0.0104795	0.127398	0.0393357	-0.0444031	0.123075	-0.137282	-0.437891	0.163326	0.410495	0.907814	0.469482	0.0965052	0.357209	0.370735	0.265746
sbsn	41238	reference	0.0103799	-0.00973654	0.0304963	0.0545698	-0.041339	0.150479	0.0102852	-0.0553992	0.0759696	0.0766448	-0.00364928	0.156939	0.0194764	-0.268995	0.307948	0.413769	0.311853	0.264769	0.758914	0.0613604	0.894722	0.707351
aspn	41326	reference	-0.00161482	-0.0216481	0.0184184	0.000295565	-0.0954331	0.0960243	0.0612072	-0.00400762	0.126422	-0.0452149	-0.125136	0.0347059	0.026478	-0.257953	0.310909	0.418677	0.874464	0.995172	0.0658381	0.267491	0.855222	0.633246
il21r	40135	reference	0.00394039	-0.0166465	0.0245273	0.0878572	-0.00946146	0.185176	-0.0297929	-0.0970282	0.0374424	-0.0151287	-0.0971484	0.066891	-0.118036	-0.409298	0.173227	0.419717	0.707547	0.0768236	0.385118	0.717705	0.42702	0.503634
pmch	39952	reference	-0.00736063	-0.0280803	0.0133591	0.0808703	-0.0175776	0.179318	0.00646322	-0.0613084	0.0742349	-0.0281819	-0.110786	0.0544218	0.159297	-0.143463	0.462057	0.420507	0.486249	0.107391	0.851722	0.50369	0.302423	0.240145
tnfaip8	46789	reference	-0.00182475	-0.0209889	0.0173394	-0.0564745	-0.14902	0.0360714	0.016667	-0.0465592	0.0798933	0.0674374	-0.00885985	0.143735	0.0105024	-0.267572	0.288577	0.421301	0.851954	0.231677	0.605384	0.0832068	0.940989	0.697822
cbx2	39952	reference	-0.000250492	-0.0210806	0.0205796	0.0277656	-0.0712069	0.126738	0.0182037	-0.0499291	0.0863365	-0.0806023	-0.163646	0.00244159	-0.119935	-0.424309	0.184438	0.42185	0.981196	0.582416	0.600506	0.0571266	0.439926	0.806355
flt3	46559	reference	-0.00409975	-0.0230905	0.014891	0.00237488	-0.0889065	0.0936563	0.0245473	-0.0380025	0.0870971	0.0726433	-0.00324275	0.148529	0.0757138	-0.199088	0.350516	0.425461	0.672202	0.95933	0.441781	0.0606259	0.589182	0.983102
atxn2	39992	reference	-0.0025581	-0.0232651	0.0181489	0.0150747	-0.0834577	0.113607	0.0438817	-0.0238674	0.111631	0.0348958	-0.0474047	0.117196	-0.235819	-0.542124	0.0704849	0.426091	0.808675	0.764278	0.204261	0.405945	0.131308	0.0933677
crebzf	39824	reference	0.0154772	-0.00524974	0.0362042	0.027888	-0.0703292	0.126105	0.0178785	-0.049885	0.085642	0.0140004	-0.0683109	0.0963116	0.249575	-0.0459087	0.545059	0.426401	0.143315	0.577849	0.60507	0.738848	0.0978312	0.131006
gstt2b	41224	reference	-0.0160606	-0.0364045	0.00428334	-0.0121195	-0.109113	0.0848736	0.0342363	-0.0321595	0.100632	0.0196397	-0.0616239	0.100903	-0.096305	-0.384842	0.192232	0.428989	0.121787	0.806529	0.312183	0.635719	0.512989	0.446917
shh	40135	reference	-0.00526231	-0.0259159	0.0153913	0.0555052	-0.042129	0.153139	-0.001938	-0.0693913	0.0655153	0.0724583	-0.00982735	0.154744	-0.0235783	-0.315786	0.268629	0.429666	0.617507	0.265167	0.955092	0.0843662	0.874336	0.533865
kir2dl3	46559	reference	-0.0103353	-0.0291503	0.00847968	-0.0315908	-0.122027	0.0588457	0.00440071	-0.0575702	0.0663716	0.0380488	-0.0371349	0.113232	0.189665	-0.0825938	0.461924	0.430968	0.281638	0.49356	0.889304	0.321242	0.172129	0.291173
fdx1	39952	reference	-0.0180689	-0.0387815	0.00264367	-0.000157255	-0.0985715	0.098257	-0.00109979	-0.0688483	0.0666487	0.0457289	-0.0368466	0.128304	-0.0520372	-0.354694	0.25062	0.431136	0.0873006	0.997501	0.974618	0.277739	0.736122	0.540039
cdc123	39824	reference	0.0118882	-0.00898827	0.0327648	-0.0190873	-0.118013	0.0798386	-0.0471895	-0.115442	0.0210629	0.0406365	-0.0422687	0.123542	-0.0579305	-0.355546	0.239685	0.43242	0.264366	0.705301	0.175376	0.3367	0.702823	0.530435
dand5	40135	reference	0.0140489	-0.00658526	0.0346831	-0.0433755	-0.140918	0.0541668	0.0239003	-0.0434894	0.09129	0.0505633	-0.0316449	0.132771	-0.113541	-0.405473	0.178391	0.432632	0.182049	0.383437	0.486973	0.228002	0.445878	0.287305
saa4	41389	reference	-0.0146724	-0.0350229	0.00567802	-0.0699661	-0.166814	0.0268814	-0.0262574	-0.0925391	0.0400243	0.0302436	-0.0509131	0.1114	0.0317371	-0.257371	0.320845	0.434489	0.157619	0.156786	0.437482	0.465141	0.829641	0.992197
pdia2	39824	reference	-0.00186394	-0.022754	0.0190261	0.0317861	-0.0672041	0.130776	0.0492902	-0.0190065	0.117587	0.00880914	-0.0741499	0.0917682	-0.224885	-0.522694	0.0729241	0.437645	0.86117	0.52911	0.157205	0.83513	0.138861	0.137175
pdcl2	39824	reference	-0.00976574	-0.030648	0.0111165	0.0624169	-0.0365361	0.16137	0.0397641	-0.0285071	0.108035	0.0244308	-0.0584972	0.107359	-0.0356599	-0.333357	0.262038	0.438547	0.359348	0.216343	0.253626	0.563654	0.814378	0.702202
igfl4	40135	reference	0.00857096	-0.012207	0.0293489	0.0739663	-0.0242558	0.172188	0.0197253	-0.0481342	0.0875848	-0.0408912	-0.123672	0.04189	-0.128184	-0.42215	0.165783	0.439542	0.4188	0.139952	0.56886	0.332957	0.392742	0.574055
stx5	40135	reference	-0.000645548	-0.0213503	0.0200592	-0.0786529	-0.176529	0.019223	-0.0340676	-0.101688	0.0335526	-0.0415072	-0.123997	0.040982	-0.11155	-0.404481	0.18138	0.44142	0.951271	0.115248	0.323416	0.324016	0.455434	0.650827
lsm8	40580	reference	-0.0011131	-0.021564	0.0193378	0.00198012	-0.0949953	0.0989556	-0.00508673	-0.0719491	0.0617756	-0.0423893	-0.123783	0.0390043	-0.284854	-0.572623	0.00291557	0.44269	0.915043	0.968076	0.881465	0.307371	0.0523667	0.11089
smoc2	47896	reference	-0.0150057	-0.0321262	0.00211476	-0.0172082	-0.100052	0.0656357	0.00999268	-0.0463375	0.0663228	-0.0283572	-0.0966815	0.0399672	-0.131595	-0.373415	0.110225	0.443257	0.0858198	0.683915	0.72807	0.415947	0.286152	0.419136
actn2	39952	reference	-0.00914662	-0.0292462	0.010953	0.0235002	-0.0720014	0.119002	-0.0472511	-0.112995	0.0184923	-0.040075	-0.120207	0.0400566	0.161017	-0.132682	0.454716	0.443613	0.372432	0.629592	0.158929	0.326976	0.282579	0.194019
farsa	40176	reference	-0.0169579	-0.0375458	0.00363003	-0.0212557	-0.118861	0.0763497	-0.0068556	-0.0745277	0.0608165	0.0477954	-0.0336936	0.129284	-0.0711967	-0.369362	0.226969	0.443714	0.106441	0.6695	0.842606	0.250314	0.639774	0.449127
ntf4	46559	reference	0.018947	-0.000267204	0.0381612	-0.0320708	-0.124426	0.0602847	0.00758197	-0.0557039	0.0708678	-0.00460016	-0.0813791	0.0721788	0.0398015	-0.238234	0.317837	0.444017	0.0532721	0.496113	0.81435	0.906517	0.779033	0.762116
pdxdc1	39824	reference	-0.0194988	-0.0395164	0.000518819	0.0227702	-0.0720857	0.117626	-0.0255506	-0.090995	0.0398938	0.000268433	-0.0792259	0.0797627	-0.0929248	-0.378296	0.192446	0.445373	0.0562405	0.637997	0.444141	0.994719	0.523323	0.536187
cabp2	40176	reference	-0.0206159	-0.0415312	0.000299411	-0.0169309	-0.116088	0.0822265	0.0107506	-0.0579975	0.0794988	-0.00450074	-0.0872855	0.078284	-0.127936	-0.430843	0.174971	0.445409	0.0533709	0.737876	0.759224	0.915138	0.407767	0.439614
pithd1	39752	reference	0.011914	-0.00894329	0.0327713	0.0601339	-0.0389562	0.159224	0.0339839	-0.0342901	0.102258	0.0147363	-0.0680887	0.0975614	-0.192826	-0.489906	0.104253	0.445726	0.262893	0.234265	0.32926	0.727294	0.203311	0.185717
mn1	40176	reference	-0.014857	-0.0356411	0.0059272	-0.0257567	-0.124292	0.0727789	0.0447042	-0.0236129	0.113021	0.00835166	-0.073914	0.0906173	-0.0618869	-0.362894	0.239121	0.446699	0.161202	0.608416	0.199651	0.842277	0.686966	0.658093
magea3	40580	reference	-0.0145169	-0.0351684	0.00613463	-0.00424396	-0.102171	0.0936826	-0.0447387	-0.112257	0.0227794	-0.0617859	-0.143978	0.020406	-0.0458856	-0.336477	0.244706	0.448927	0.168276	0.932306	0.194038	0.14065	0.756946	0.917542
hcg22	39952	reference	0.00793632	-0.012034	0.0279067	-0.00573615	-0.100624	0.0891514	0.0637212	-0.00159942	0.129042	0.0405063	-0.03911	0.120123	0.0473769	-0.244434	0.339188	0.449769	0.43603	0.905682	0.0558794	0.318674	0.75032	0.964376
il5	46789	reference	0.0122106	-0.00698457	0.0314058	-0.0336671	-0.126363	0.0590289	0.0100552	-0.0532736	0.0733841	0.0482636	-0.0281574	0.124685	0.163556	-0.114969	0.442082	0.450881	0.212469	0.476545	0.755644	0.215779	0.249753	0.432482
serpini1	40355	reference	-0.00211261	-0.0222532	0.018028	-0.000121962	-0.0955915	0.0953476	0.0593007	-0.00667912	0.12528	0.0247413	-0.0553844	0.104867	-0.146524	-0.438784	0.145736	0.45285	0.83711	0.998002	0.0781428	0.545037	0.325784	0.266534
skiv2l	39952	reference	-0.0125891	-0.0334859	0.00830767	0.0711452	-0.0281441	0.170434	0.0195884	-0.0487624	0.0879393	0.0106294	-0.0726803	0.0939391	0.0632496	-0.242098	0.368597	0.453178	0.237689	0.160195	0.574312	0.802529	0.684746	0.743748
fzd8	39992	reference	-0.00803764	-0.0289038	0.0128285	0.0344628	-0.0648267	0.133752	0.0238666	-0.044403	0.0921362	0.0670777	-0.0158553	0.150011	0.0424149	-0.266243	0.351073	0.453659	0.450252	0.49631	0.493215	0.112906	0.787669	0.879426
il2rg	41128	reference	-0.0158003	-0.0362589	0.00465835	-0.0396956	-0.137001	0.0576096	0.0331037	-0.0337202	0.0999277	0.00891458	-0.0725137	0.0903429	0.0663059	-0.220365	0.352976	0.454558	0.130101	0.423953	0.331569	0.830097	0.650302	0.704916
hmox1	47167	reference	-0.012586	-0.0309291	0.00575708	-0.049279	-0.138152	0.0395943	-0.0299412	-0.0905596	0.0306772	-0.0467244	-0.119867	0.0264179	0.075456	-0.186657	0.337569	0.454841	0.178679	0.277131	0.332995	0.210545	0.572593	0.377301
lama1	39952	reference	-0.0123449	-0.0332914	0.00860163	0.0330761	-0.0664494	0.132602	-0.0111508	-0.0796643	0.0573627	-0.0575949	-0.141103	0.025913	0.163627	-0.142447	0.469701	0.457133	0.248038	0.514798	0.749729	0.176442	0.294725	0.170367
dync1h1	41128	reference	0.0134142	-0.00728482	0.0341132	0.0292729	-0.0691758	0.127722	0.0474795	-0.0201298	0.115089	0.0256719	-0.0567133	0.108057	0.180825	-0.109214	0.470864	0.459016	0.204017	0.560033	0.16869	0.541363	0.221724	0.311599
arhgef5	39992	reference	-0.0103833	-0.0310968	0.0103301	-0.0798375	-0.178401	0.0187255	0.0071039	-0.0606662	0.074874	0.0254203	-0.0569058	0.107746	-0.140697	-0.447096	0.165703	0.45915	0.325845	0.112374	0.837216	0.545044	0.36811	0.303346
hdac8	40135	reference	0.00545601	-0.0155021	0.0264142	-0.0351456	-0.134219	0.0639281	-0.0469232	-0.115371	0.0215247	0.0251149	-0.058384	0.108614	-0.177593	-0.474109	0.118922	0.46188	0.609879	0.48687	0.179067	0.555504	0.240432	0.195653
wnt9a	46789	reference	0.00395098	-0.0130921	0.0209941	0.0509442	-0.0313591	0.133248	0.0280618	-0.0281668	0.0842905	0.0404087	-0.0274443	0.108262	0.138662	-0.108636	0.38596	0.463859	0.64956	0.225054	0.327992	0.243114	0.271776	0.451202
leo1	41246	reference	-0.00968575	-0.0300532	0.0106818	-0.0522509	-0.148937	0.0444348	0.0382811	-0.0282398	0.104802	0.0377329	-0.0433978	0.118864	-0.0134212	-0.299275	0.272433	0.464062	0.351297	0.289499	0.25935	0.361994	0.926678	0.73497
kcnh2	40176	reference	-0.00414732	-0.0249398	0.0166452	-0.105695	-0.20427	-0.00711943	-0.0057543	-0.0740989	0.0625903	-0.00146583	-0.0837646	0.0808329	-0.0621476	-0.363276	0.238981	0.468818	0.695836	0.0355961	0.868925	0.972152	0.685837	0.702327
mtpn	46811	reference	0.000393489	-0.0187836	0.0195706	-0.0486852	-0.140761	0.0433902	0.0268299	-0.0365267	0.0901865	0.0303079	-0.0457583	0.106374	0.210014	-0.0711603	0.491189	0.470188	0.96792	0.300037	0.406535	0.434835	0.143209	0.225111
fkbp7	46488	reference	-0.0031538	-0.02239	0.0160824	-0.0156812	-0.108772	0.0774096	0.0369226	-0.0267726	0.100618	0.0652761	-0.0114412	0.141993	-0.0101751	-0.291178	0.270828	0.471041	0.747949	0.741276	0.25589	0.0953801	0.943421	0.610523
mrpl28	41246	reference	0.00248599	-0.018184	0.023156	0.0162553	-0.0818666	0.114377	-0.0173435	-0.0848524	0.0501654	-0.0564875	-0.138823	0.0258483	0.218804	-0.0712966	0.508904	0.471139	0.813642	0.745405	0.614586	0.178731	0.139331	0.0726396
clasp1	39824	reference	-0.0133245	-0.0342492	0.00760017	-0.0522357	-0.15139	0.0469185	0.0208153	-0.0475946	0.0892252	-0.000952921	-0.0840494	0.0821435	-0.192347	-0.49065	0.105955	0.471383	0.211997	0.301813	0.550923	0.982068	0.206296	0.224236
gp2	46212	reference	-0.0158801	-0.034301	0.00254087	0.0278566	-0.0607885	0.116502	-0.00190207	-0.0626579	0.0588538	-0.0441266	-0.117106	0.028853	-0.027716	-0.298882	0.24345	0.471568	0.0910992	0.537942	0.951071	0.23598	0.841221	0.908524
gfod2	46559	reference	0.0116638	-0.00754519	0.0308728	0.0371262	-0.0552042	0.129457	-0.000965202	-0.0642339	0.0623034	0.05663	-0.0201281	0.133388	-0.133755	-0.411715	0.144205	0.471707	0.234001	0.430628	0.976146	0.148171	0.345602	0.194195
obp2b	47163	reference	0.0103119	-0.00490969	0.0255336	0.0202336	-0.0527805	0.0932477	0.0349265	-0.0150817	0.0849348	0.0385179	-0.0222696	0.0993053	0.0661005	-0.155559	0.28776	0.47187	0.184245	0.587024	0.171035	0.214257	0.558893	0.813466
gid8	41246	reference	0.000244336	-0.0200625	0.0205511	0.0807569	-0.0156406	0.177155	-0.0240197	-0.0903424	0.0423029	-0.0440706	-0.12496	0.0368184	0.02666	-0.258342	0.311662	0.474329	0.981185	0.100597	0.4778	0.285583	0.854527	0.638733
gja8	39824	reference	-0.00782053	-0.0287544	0.0131133	0.0212731	-0.0779246	0.120471	0.0171084	-0.0513316	0.0855483	0.0709008	-0.0122321	0.154034	-0.0767793	-0.375213	0.221654	0.474464	0.464032	0.674246	0.624165	0.0946057	0.614078	0.348578
eif5	39952	reference	-0.0109344	-0.0315662	0.00969747	0.045933	-0.0520976	0.143964	0.0277951	-0.0396892	0.0952795	0.0443501	-0.0379035	0.126604	0.0236291	-0.277848	0.325106	0.475385	0.29892	0.358423	0.419507	0.2906	0.877908	0.896267
psma1	46559	reference	0.0122161	-0.00719436	0.0316266	-3.47935e-05	-0.0933337	0.0932641	-0.0193362	-0.0832685	0.0445961	-0.010045	-0.0876083	0.0675182	0.215801	-0.0650746	0.496677	0.475957	0.217377	0.999417	0.553316	0.799623	0.132097	0.127486
stx7	40135	reference	-0.0161838	-0.0362371	0.00386951	-0.0101282	-0.104925	0.0846682	0.00165943	-0.0638333	0.0671521	0.0293461	-0.0505478	0.10924	0.139157	-0.144557	0.422871	0.476731	0.1137	0.834128	0.960392	0.471565	0.336378	0.463779
gal	47896	reference	0.00206939	-0.0157246	0.0198634	0.020406	-0.0656968	0.106509	0.0441143	-0.0144317	0.10266	0.0369217	-0.0340904	0.107934	-0.140869	-0.392201	0.110464	0.476954	0.819691	0.64228	0.139718	0.30817	0.271964	0.180673
slc44a4	40176	reference	0.0144115	-0.00618	0.035003	0.0531431	-0.0444792	0.150765	0.0520187	-0.0156652	0.119703	0.00950888	-0.0719943	0.091012	0.0790578	-0.21916	0.377275	0.477012	0.170141	0.285984	0.131977	0.819124	0.603342	0.65827
clec11a	47623	reference	-0.0164929	-0.0351095	0.00212374	-0.0457559	-0.135867	0.0443547	0.0174049	-0.0440982	0.078908	-0.00790714	-0.0823051	0.0664908	-0.0498989	-0.312113	0.212315	0.477822	0.0824961	0.319621	0.579125	0.834985	0.709159	0.76191
tcl1a	47247	reference	-0.00432014	-0.0224822	0.0138419	0.0267789	-0.0604148	0.113973	0.00626159	-0.0534063	0.0659295	-0.0278929	-0.100483	0.0446975	-0.241362	-0.500963	0.0182394	0.478346	0.641059	0.547204	0.837038	0.451372	0.0684151	0.119408
satb1	41246	reference	-0.00167432	-0.0223322	0.0189836	0.0225866	-0.0754776	0.120651	-0.0143327	-0.0818019	0.0531366	-0.0687681	-0.151056	0.0135193	0.173671	-0.116259	0.4636	0.480384	0.873781	0.651674	0.677139	0.101429	0.240373	0.113694
susd2	47697	reference	0.00523593	-0.0122124	0.0226843	0.0535265	-0.0309933	0.138046	0.0068417	-0.0507386	0.064422	-0.0540912	-0.123873	0.0156903	-0.0227296	-0.268679	0.22322	0.481856	0.556425	0.214509	0.815848	0.128692	0.856262	0.80937
csf2rb	40135	reference	-0.00117743	-0.021607	0.0192522	0.0366	-0.0599752	0.133175	0.0647771	-0.00194458	0.131499	0.0151918	-0.0662013	0.0965849	-0.0293994	-0.318437	0.259638	0.482223	0.91006	0.457602	0.0570609	0.714492	0.84198	0.770267
fgf16	40135	reference	-0.0137892	-0.0346079	0.00702948	-0.0726317	-0.171046	0.0257828	0.0226356	-0.0453568	0.090628	-0.0269011	-0.109844	0.0560421	0.0155409	-0.279002	0.310083	0.486593	0.194221	0.148036	0.51407	0.524977	0.917633	0.78504
pdp1	46559	reference	0.00194902	-0.0172674	0.0211654	-0.045148	-0.137514	0.0472181	-0.0415335	-0.104827	0.0217596	-0.0154899	-0.0922777	0.0612979	-0.177932	-0.456	0.100136	0.488675	0.842425	0.338046	0.198387	0.692563	0.20978	0.268166
pxdnl	41128	reference	0.00286517	-0.0175568	0.0232871	-0.0404928	-0.137624	0.0566381	0.0148819	-0.0518223	0.0815862	-0.027665	-0.108947	0.0536174	-0.249797	-0.535953	0.0363604	0.489176	0.783327	0.413869	0.661906	0.504708	0.0870937	0.142013
ghrhr	46562	reference	0.0146456	-0.0046632	0.0339543	-0.0286209	-0.122135	0.0648935	-0.00536693	-0.0692298	0.058496	0.0309787	-0.0460871	0.108045	0.155685	-0.126602	0.437971	0.489829	0.137112	0.548589	0.869168	0.43077	0.279715	0.40204
sprr1b	40580	reference	0.00744479	-0.0131434	0.028033	0.0426722	-0.0549541	0.140299	-0.00312122	-0.0704323	0.0641899	0.0491661	-0.0327737	0.131106	-0.208457	-0.498158	0.0812438	0.490093	0.478482	0.391604	0.927583	0.239575	0.158443	0.0924571
csf2ra	47315	reference	-0.0066734	-0.0256052	0.0122584	-0.00261808	-0.0935742	0.088338	0.0225535	-0.0396586	0.0847656	0.011613	-0.064058	0.0872839	0.240733	-0.0300758	0.511541	0.490256	0.489633	0.95501	0.477363	0.763571	0.0814561	0.109081
akr1b10	40176	reference	-0.0159292	-0.0364708	0.00461233	0.0112686	-0.086117	0.108654	-0.0117005	-0.0792202	0.0558192	-0.0379483	-0.119254	0.0433572	-0.18926	-0.486754	0.108234	0.491328	0.128537	0.820583	0.734119	0.360294	0.21243	0.334736
ddx25	40176	reference	-0.0175857	-0.0384887	0.00331724	0.0265421	-0.0725567	0.125641	0.0189275	-0.0497801	0.0876351	-0.0184098	-0.101146	0.0643261	0.0914712	-0.211257	0.394199	0.493608	0.099161	0.599612	0.589238	0.662744	0.553698	0.49121
vstm2b	40580	reference	-0.00575603	-0.0264437	0.0149317	0.0779717	-0.0201265	0.17607	-0.0260998	-0.0937362	0.0415367	0.0320473	-0.0502886	0.114383	-0.0666548	-0.357756	0.224446	0.496604	0.585519	0.119267	0.44945	0.445532	0.653581	0.521167
cdc25a	39824	reference	-0.0155945	-0.0362886	0.00509963	-0.0341694	-0.132231	0.0638922	0.0166394	-0.0510167	0.0842954	-0.0198594	-0.10204	0.0623214	0.161393	-0.133622	0.456409	0.498362	0.139679	0.494632	0.629774	0.635752	0.283607	0.244518
hlaa	41246	reference	-0.012235	-0.0325437	0.00807356	0.0176375	-0.0787687	0.114044	0.0306809	-0.0356477	0.0970094	0.0236702	-0.057226	0.104566	-0.147217	-0.432245	0.13781	0.498437	0.237678	0.719906	0.36461	0.566309	0.311374	0.256732
podxl	47462	reference	0.00208587	-0.0168529	0.0210246	-0.0136269	-0.104952	0.0776985	0.0493686	-0.0129367	0.111674	0.0125522	-0.0628512	0.0879556	0.182072	-0.0842017	0.448346	0.49986	0.829089	0.769937	0.120418	0.744216	0.180182	0.228357
fes	46559	reference	0.00345117	-0.0158739	0.0227762	-0.0395571	-0.132446	0.0533312	0.0590261	-0.00462484	0.122677	0.019607	-0.0576149	0.096829	0.0192816	-0.260358	0.298922	0.500205	0.726318	0.403899	0.0691315	0.618728	0.892497	0.99824
fh	39992	reference	-0.0123299	-0.0332766	0.00861679	0.0367681	-0.062905	0.136441	0.0107661	-0.0577672	0.0792995	0.0137212	-0.0695322	0.0969745	-0.21689	-0.52674	0.0929602	0.500695	0.248616	0.469668	0.758155	0.74667	0.170076	0.157662
siglec15	46562	reference	-0.000141697	-0.0192566	0.0189732	-0.0213021	-0.113878	0.0712735	-0.0105401	-0.0737618	0.0526816	0.0729063	-0.00338585	0.149198	0.0888718	-0.190581	0.368325	0.501266	0.988408	0.651985	0.743846	0.0610706	0.533074	0.913701
hras	40503	reference	0.0180318	-0.00258346	0.0386471	0.0307636	-0.0671404	0.128668	-0.0188031	-0.0862933	0.0486872	0.0103119	-0.0716757	0.0922994	-0.094336	-0.384196	0.195524	0.501692	0.0864635	0.537975	0.58502	0.805282	0.523544	0.494538
fcgr2b	46559	reference	-0.00720511	-0.0260794	0.0116691	-0.051139	-0.14186	0.0395824	-0.0323682	-0.0945343	0.0297979	-0.051595	-0.127015	0.0238255	-0.104933	-0.37805	0.168183	0.502904	0.45433	0.269232	0.307485	0.179978	0.451422	0.71125
epgn	41128	reference	-0.00310297	-0.0235039	0.017298	0.0554657	-0.0415654	0.152497	-0.0326933	-0.099329	0.0339424	-0.0210994	-0.102298	0.0600995	-0.194761	-0.480624	0.0911015	0.504304	0.765615	0.262548	0.336235	0.610539	0.181758	0.250503
relb	40135	reference	-0.012941	-0.0338332	0.00795116	-0.0485645	-0.147326	0.0501974	-0.0491477	-0.11738	0.0190847	-0.0353314	-0.118567	0.0479047	-0.0984985	-0.394081	0.197084	0.504355	0.224726	0.335148	0.158016	0.405428	0.513664	0.685831
ifnw1	39952	reference	0.00305934	-0.0177604	0.0238791	-0.0198571	-0.11878	0.0790661	0.045931	-0.0221678	0.11403	-0.0120552	-0.0950577	0.0709472	0.233772	-0.0704498	0.537994	0.504929	0.773337	0.693996	0.18618	0.775896	0.132041	0.125328
slc12a2	39952	reference	0.00741174	-0.0135096	0.0283331	0.0939511	-0.00545509	0.193357	0.0157744	-0.0526569	0.0842058	0.0104714	-0.0729364	0.0938792	0.121921	-0.183786	0.427629	0.506979	0.487454	0.0639666	0.651406	0.805629	0.434401	0.489222
tnn	41319	reference	0.00140421	-0.018364	0.0211724	-0.00431486	-0.0985458	0.0899161	0.00829309	-0.0561801	0.0727663	0.0511104	-0.0277441	0.129965	0.23651	-0.0472428	0.520262	0.507657	0.889271	0.928486	0.800954	0.203946	0.102331	0.21577
nptn	46559	reference	-0.0112553	-0.0304538	0.00794313	0.0517963	-0.0404834	0.144076	-0.00108542	-0.0643194	0.0621485	0.0238873	-0.0528286	0.100603	-0.133198	-0.411006	0.14461	0.508313	0.250528	0.271272	0.973161	0.541668	0.34735	0.283817
gpnmb	46425	reference	-0.00189564	-0.0207063	0.016915	0.027114	-0.0638953	0.118123	0.0471965	-0.0151351	0.109528	-0.0438665	-0.118825	0.0310921	0.0529966	-0.221701	0.327695	0.508386	0.843421	0.559265	0.137791	0.251379	0.705329	0.503621
ppp1r14d	41246	reference	0.0149787	-0.00555127	0.0355086	0.0434715	-0.0539855	0.140929	0.0433083	-0.0237432	0.11036	-0.019279	-0.101057	0.0624989	0.0758368	-0.212298	0.363971	0.508761	0.152715	0.381968	0.205531	0.644032	0.605943	0.532323
kiaa2013	41128	reference	-0.0142507	-0.0347858	0.00628444	0.0114548	-0.0862145	0.109124	-0.0453565	-0.11243	0.0217175	0.0328505	-0.0488824	0.114583	0.00121677	-0.286526	0.28896	0.509096	0.173777	0.818191	0.185046	0.430829	0.993387	0.835264
fgf12	40135	reference	0.00814196	-0.0128109	0.0290948	0.021611	-0.0774378	0.12066	0.0351042	-0.0333264	0.103535	-0.0639752	-0.147453	0.0195027	0.0408129	-0.255628	0.337254	0.511572	0.446282	0.668909	0.314676	0.133077	0.787278	0.503424
mybpc2	40222	reference	-0.00726483	-0.0273471	0.0128174	0.00323631	-0.0918166	0.0982892	0.00482545	-0.0607993	0.0704502	-0.0758981	-0.155609	0.00381229	-0.0990395	-0.38034	0.182261	0.513586	0.4783	0.946794	0.885405	0.0620093	0.490148	0.876321
psg1	47315	reference	0.00227695	-0.0163982	0.0209521	0.00327469	-0.086448	0.0929974	0.0419661	-0.0194024	0.103335	0.0598949	-0.01475	0.13454	0.0537596	-0.213377	0.320896	0.516645	0.811127	0.942971	0.180144	0.115792	0.693257	0.965305
il4	46789	reference	0.00907518	-0.0100612	0.0282115	0.0595952	-0.0328167	0.152007	0.0356175	-0.0275172	0.0987523	0.0219002	-0.0542866	0.098087	0.147855	-0.129817	0.425526	0.518186	0.352628	0.206241	0.268843	0.573156	0.296645	0.389692
ccdc50	41246	reference	-0.00718351	-0.0275377	0.0131707	0.046348	-0.0502747	0.142971	-0.0304386	-0.0969162	0.0360389	0.05307	-0.0280079	0.134148	-0.0367048	-0.322373	0.248963	0.518706	0.489105	0.347129	0.369483	0.199519	0.801167	0.552187
il1a	46789	reference	-0.00750651	-0.0266786	0.0116656	0.0405914	-0.0519932	0.133176	0.0386414	-0.0246114	0.101894	-0.000532265	-0.0768615	0.0757969	-0.13963	-0.417821	0.138561	0.519237	0.442842	0.390169	0.231164	0.989095	0.325232	0.343047
atp1b2	39952	reference	-0.00765563	-0.0282833	0.012972	0.0596515	-0.0383592	0.157662	0.0198517	-0.0476189	0.0873223	0.0412719	-0.0409649	0.123509	0.0998222	-0.201593	0.401238	0.520631	0.466966	0.23291	0.56415	0.325283	0.516267	0.712516
mmp10	47579	reference	-0.000731945	-0.0192788	0.0178149	-0.00885696	-0.0985952	0.0808812	0.0223472	-0.0386521	0.0833464	-0.0665319	-0.140624	0.00755991	-0.0874452	-0.348582	0.173691	0.520665	0.938344	0.846608	0.472727	0.07841	0.51161	0.87957
hspa2	41128	reference	-0.00866605	-0.0286296	0.0112976	-0.0642559	-0.159207	0.030695	-0.0102183	-0.0754254	0.0549888	-0.00955437	-0.0890124	0.0699037	0.192367	-0.0873677	0.472101	0.520998	0.394868	0.184714	0.758734	0.813681	0.177711	0.172132
cacnb1	39992	reference	-0.0151658	-0.0359778	0.00564619	0.0525002	-0.0465318	0.151532	-0.0289764	-0.0970689	0.0391162	0.00172311	-0.0809947	0.084441	-0.0760317	-0.383889	0.231826	0.524213	0.153219	0.298776	0.404243	0.967432	0.62834	0.631582
kirrel1	39992	reference	-0.00293916	-0.0236899	0.0178116	0.0416528	-0.0570879	0.140393	0.0479151	-0.0199772	0.115807	-0.0145775	-0.0970521	0.067897	-0.167615	-0.474567	0.139337	0.525064	0.781305	0.408346	0.166584	0.729015	0.284493	0.343875
slc1a4	40176	reference	0.00279703	-0.0179504	0.0235444	0.0162919	-0.0820695	0.114653	0.0146476	-0.0535487	0.0828438	0.0615159	-0.0206043	0.143636	0.209356	-0.0911193	0.509831	0.528734	0.791598	0.745452	0.673768	0.142045	0.172058	0.350751
ndufs6	46559	reference	-0.0108089	-0.0298487	0.00823093	-0.0253745	-0.116892	0.0661428	-0.0473984	-0.11011	0.0153131	-0.0272321	-0.103314	0.04885	0.115908	-0.159604	0.391421	0.528888	0.265843	0.586828	0.138504	0.482964	0.409614	0.324734
lyar	46559	reference	0.0161998	-0.00306601	0.0354656	-0.0154564	-0.10806	0.0771471	0.00581433	-0.0576414	0.0692701	-0.0329229	-0.109908	0.0440622	0.00584146	-0.272941	0.284624	0.529228	0.0993404	0.74356	0.857473	0.40192	0.967241	0.792116
ifnar1	41151	reference	-0.0196942	-0.0399936	0.000605217	-0.0272171	-0.123815	0.0693806	-0.00787013	-0.0741649	0.0584247	-0.00921183	-0.0900472	0.0716235	-0.102939	-0.38753	0.181652	0.52995	0.0572325	0.58078	0.816009	0.823256	0.478354	0.533306
mfap3l	40176	reference	-0.0106803	-0.0315941	0.0102336	-0.0831814	-0.182332	0.0159693	-0.018627	-0.0873705	0.0501164	-0.0226818	-0.105461	0.0600974	0.105573	-0.197313	0.408459	0.530347	0.316861	0.100114	0.595355	0.591234	0.494497	0.421932
ptk7	46562	reference	-0.00962714	-0.0287639	0.00950964	0.0319147	-0.0607668	0.124596	0.0060893	-0.0572048	0.0693834	0.0388451	-0.0375344	0.115225	0.147861	-0.131911	0.427634	0.534627	0.324126	0.499725	0.850434	0.318855	0.300264	0.459822
col3a1	41319	reference	-0.0118049	-0.0319898	0.00837987	0.0183569	-0.07786	0.114574	0.0265224	-0.0393096	0.0923544	0.0453588	-0.0351576	0.125875	-0.00984189	-0.299574	0.279891	0.534765	0.251676	0.708447	0.429734	0.269524	0.946917	0.718134
jmjd1c	39824	reference	-0.0108784	-0.0316119	0.00985503	-0.0503345	-0.148583	0.0479136	-0.0208322	-0.0886169	0.0469526	-0.0369474	-0.119285	0.0453898	-0.197539	-0.493116	0.0980375	0.534776	0.303775	0.315308	0.546931	0.379121	0.190231	0.303408
copb2	39952	reference	0.016007	-0.00482797	0.036842	0.00521689	-0.0937789	0.104213	0.00619634	-0.0619525	0.0743452	0.0591518	-0.0239116	0.142215	0.103236	-0.201209	0.407682	0.537008	0.132116	0.917734	0.858557	0.162786	0.506286	0.783562
adamts13	48279	reference	-0.00185779	-0.0203197	0.0166041	0.0355885	-0.053477	0.124654	0.0139545	-0.0468578	0.0747668	0.0304055	-0.0432663	0.104077	-0.209935	-0.47179	0.0519198	0.5374	0.843646	0.433528	0.652885	0.41856	0.116099	0.0823154
nxph1	46562	reference	-0.000542592	-0.0195012	0.018416	-0.00720648	-0.0990251	0.0846121	-0.00925961	-0.0719644	0.0534451	0.0429058	-0.0327625	0.118574	0.231132	-0.0460355	0.5083	0.538866	0.955266	0.877741	0.77225	0.266412	0.102167	0.197685
aldh5a1	41246	reference	-0.0179078	-0.0382585	0.00244295	-0.0375314	-0.134138	0.0590747	0.000565652	-0.0659004	0.0670317	0.0231087	-0.0579553	0.104173	-0.00128178	-0.286901	0.284337	0.542516	0.0845825	0.446383	0.986692	0.576344	0.992982	0.871667
nlgn2	39992	reference	0.000240355	-0.0206746	0.0211553	0.0779111	-0.0216109	0.177433	0.0435214	-0.024908	0.111951	-0.00866178	-0.0917889	0.0744654	0.0494557	-0.259925	0.358836	0.542874	0.98203	0.124937	0.212558	0.838173	0.754041	0.721364
mrpl46	46562	reference	-0.0103318	-0.0295595	0.00889599	0.0475452	-0.045577	0.140667	-0.0380968	-0.101692	0.0254982	-0.0312419	-0.107985	0.0455007	-0.0611692	-0.342272	0.219934	0.543211	0.292261	0.316967	0.240339	0.42492	0.66974	0.839956
ptx3	47615	reference	-0.00243605	-0.0210475	0.0161754	0.0528936	-0.0374851	0.143272	0.0361673	-0.0252317	0.0975662	0.0306853	-0.0434979	0.104869	0.0979397	-0.164233	0.360112	0.543286	0.79753	0.251352	0.248279	0.417516	0.464049	0.627384
dcc	40176	reference	0.0120109	-0.00863859	0.0326603	0.0736008	-0.0242963	0.171498	0.0338332	-0.0340411	0.101708	-0.015944	-0.0976765	0.0657886	0.0143242	-0.284733	0.313381	0.543332	0.254269	0.140602	0.328571	0.702203	0.925204	0.847779
ctag1a_ctag1b	40503	reference	0.0140886	-0.00670919	0.0348864	-0.0451302	-0.143995	0.0537341	-0.0220106	-0.0900854	0.0460641	0.00488517	-0.0778799	0.0876503	-0.0910239	-0.3834	0.201352	0.543724	0.184273	0.37094	0.526257	0.907899	0.541731	0.534837
ostn	40176	reference	0.00557677	-0.0147361	0.0258897	-0.0557365	-0.152038	0.0405649	-0.0176526	-0.0844207	0.0491155	-0.0133463	-0.0937467	0.0670541	0.202276	-0.0919062	0.496459	0.543775	0.590503	0.256632	0.604319	0.74491	0.177766	0.164509
enox2	39952	reference	-0.00322148	-0.0236769	0.017234	-0.0539232	-0.151116	0.0432691	0.0327335	-0.0341738	0.0996408	0.0486137	-0.0329365	0.130164	0.0650833	-0.233816	0.363982	0.551966	0.757567	0.276849	0.337608	0.242649	0.66954	0.916755
gh2	46559	reference	0.00856749	-0.0106471	0.0277821	0.0836469	-0.00871048	0.176004	-0.00495196	-0.0682391	0.0583352	0.0234646	-0.0533159	0.100245	-0.0253409	-0.303382	0.252701	0.553353	0.382155	0.0758779	0.878113	0.54918	0.858223	0.739347
wasl	40135	reference	-0.0122319	-0.0332443	0.00878059	0.0372138	-0.0621168	0.136544	-0.0293072	-0.0979325	0.039318	-0.0269406	-0.110656	0.0567747	-0.174158	-0.471442	0.123127	0.55376	0.253886	0.462761	0.402569	0.528201	0.250877	0.348569
sumf1	40135	reference	-0.0134376	-0.0341749	0.00729969	-0.0709302	-0.16896	0.0270995	0.000286035	-0.0674405	0.0680126	0.0258547	-0.0567643	0.108474	-0.00183312	-0.295224	0.291558	0.554729	0.204064	0.156143	0.993395	0.539637	0.990229	0.858224
lypd1	46562	reference	0.000301636	-0.0190978	0.019701	0.0774599	-0.0164935	0.171413	-0.00256574	-0.0667284	0.0615969	-0.0358112	-0.113239	0.0416165	-0.0921519	-0.375764	0.19146	0.554922	0.975688	0.106115	0.937528	0.36466	0.524224	0.706304
il31	40135	reference	0.0108416	-0.00981907	0.0315023	-0.000451684	-0.0981193	0.097216	0.0312415	-0.0362349	0.0987179	0.0694071	-0.0129067	0.151721	-0.0275201	-0.319827	0.264787	0.555151	0.303714	0.992768	0.364154	0.0984012	0.853597	0.53022
acy3	39952	reference	-0.0122326	-0.0320467	0.00758139	0.0168035	-0.0773412	0.110948	0.0381365	-0.0266728	0.102946	0.0171686	-0.0618244	0.0961617	-0.0376273	-0.327154	0.251899	0.556203	0.226261	0.726463	0.24877	0.670111	0.798935	0.719586
pde1c	39824	reference	-0.00590223	-0.0266501	0.0148457	0.0288107	-0.0695056	0.127127	-0.00134167	-0.0691735	0.0664902	0.0535759	-0.0288185	0.13597	-0.17854	-0.474322	0.117242	0.557041	0.577138	0.565722	0.969075	0.202501	0.236773	0.137155
hk2	46811	reference	0.00464234	-0.0145629	0.0238476	-0.025302	-0.117513	0.0669086	0.0161796	-0.04727	0.0796292	0.0692272	-0.00695069	0.145405	0.0631951	-0.218392	0.344782	0.557254	0.63566	0.590708	0.617217	0.07489	0.66003	0.967568
il3	39824	reference	-0.00692535	-0.0277383	0.0138876	0.032647	-0.0659775	0.131272	0.0420051	-0.0260394	0.11005	-0.0374963	-0.120149	0.0451563	0.103555	-0.193154	0.400264	0.557294	0.514286	0.516462	0.226302	0.373908	0.493933	0.367864
usp28	41224	reference	-0.00579771	-0.0262313	0.0146358	0.00518617	-0.0922341	0.102606	-0.0266264	-0.0933147	0.0400618	0.0678317	-0.0137899	0.149453	0.0409368	-0.248871	0.330745	0.557549	0.578127	0.916899	0.433883	0.103347	0.781887	0.860569
pde4d	39952	reference	-0.0108996	-0.0318832	0.010084	-0.0435776	-0.14328	0.0561242	-0.0266961	-0.095331	0.0419387	-0.0671414	-0.150797	0.0165145	0.0109213	-0.295695	0.317538	0.558853	0.308634	0.391624	0.445845	0.115705	0.944343	0.629136
smpdl3b	41128	reference	0.0165503	-0.00388418	0.0369848	0.0180548	-0.0791356	0.115245	-0.0124882	-0.0792333	0.054257	-0.0311492	-0.112481	0.050183	0.0130412	-0.273291	0.299374	0.561918	0.112416	0.715779	0.713827	0.452859	0.928867	0.770338
tppp3	46562	reference	-0.00511986	-0.0243186	0.0140789	0.0193842	-0.0735974	0.112366	0.0483194	-0.0151796	0.111818	-0.00303608	-0.0796628	0.0735906	0.133202	-0.147477	0.41388	0.562296	0.601192	0.682827	0.135845	0.9381	0.35229	0.357196
c7orf50	41224	reference	-0.0109221	-0.0314501	0.00960579	-0.0436513	-0.141522	0.054219	0.0152821	-0.0517141	0.0822783	0.0399904	-0.0420082	0.121989	-0.119685	-0.410831	0.171461	0.562369	0.297022	0.382018	0.654813	0.339131	0.420404	0.299254
scin	39992	reference	0.0136465	-0.00702528	0.0343183	0.0422846	-0.0560802	0.140649	0.0361467	-0.031487	0.103781	0.0486426	-0.033518	0.130803	-0.051601	-0.357384	0.254182	0.565386	0.195703	0.399477	0.294861	0.245886	0.740832	0.533693
ptpn9	40060	reference	-0.00155965	-0.0223836	0.0192643	-0.0790861	-0.177561	0.0193892	-0.0156903	-0.083788	0.0524074	-0.0218531	-0.104816	0.0611101	-0.155294	-0.449648	0.139061	0.56777	0.883291	0.115471	0.651555	0.605658	0.301116	0.39086
enoph1	41128	reference	-0.00720474	-0.0280278	0.0136184	-0.06641	-0.165449	0.0326288	-0.0110468	-0.0790613	0.0569677	-0.0155066	-0.0983856	0.0673724	-0.20393	-0.495708	0.0878475	0.568313	0.497673	0.188758	0.750225	0.713831	0.170724	0.221885
mrps16	40135	reference	0.00198852	-0.0190251	0.0230021	0.0210263	-0.0783096	0.120362	0.0442793	-0.0243496	0.112908	0.0218891	-0.0618308	0.105609	-0.207163	-0.504463	0.0901374	0.568529	0.852856	0.678236	0.20602	0.608332	0.172019	0.144746
bcat2	39992	reference	0.00603	-0.0146501	0.0267101	0.0608176	-0.0375868	0.159222	0.00974144	-0.0579196	0.0774025	-0.0261099	-0.108304	0.0560838	0.204225	-0.101682	0.510131	0.568553	0.567656	0.225761	0.777797	0.533534	0.190704	0.152866
ndst1	41128	reference	-0.00808297	-0.0286457	0.0124798	0.0196809	-0.0781196	0.117481	0.0119576	-0.0552065	0.0791217	-0.0241722	-0.106015	0.0576705	-0.238315	-0.526445	0.0498146	0.569354	0.441031	0.693269	0.727126	0.562665	0.104992	0.159772
cngb3	39992	reference	-0.000871286	-0.0215587	0.0198162	-0.018178	-0.116617	0.0802614	-0.0258449	-0.09353	0.0418402	0.0327673	-0.0494556	0.11499	-0.247516	-0.553531	0.0584993	0.569551	0.93421	0.717397	0.454214	0.434746	0.112898	0.0820637
gpha2	41151	reference	0.00194057	-0.0182672	0.0221484	-0.0234071	-0.119569	0.0727548	-0.0432039	-0.1092	0.0227918	-0.000869771	-0.0813404	0.0796009	-0.195641	-0.478948	0.0876665	0.569976	0.850703	0.633297	0.199457	0.983098	0.175899	0.193458
cdh22	40580	reference	-0.00435413	-0.0251607	0.0164525	0.0663616	-0.0323004	0.165024	0.00637855	-0.0616466	0.0744037	-0.043557	-0.126366	0.0392521	0.123259	-0.169515	0.416033	0.570097	0.681685	0.187397	0.854182	0.302567	0.409275	0.280999
aldh2	41128	reference	-0.0175499	-0.0381021	0.00300232	-0.0447755	-0.142526	0.0529748	-0.0252892	-0.0924188	0.0418405	-0.0351787	-0.11698	0.0466221	0.00672373	-0.281258	0.294706	0.572012	0.0941979	0.369293	0.460287	0.399281	0.9635	0.783138
impg1	39992	reference	-0.000844274	-0.0217909	0.0201023	0.0645507	-0.0351218	0.164223	-0.0064268	-0.0749598	0.0621061	-0.0192383	-0.102491	0.0640145	-0.218245	-0.528094	0.0916036	0.573503	0.937032	0.204318	0.854168	0.650603	0.167421	0.222713
skap1	47241	reference	-0.0120958	-0.0303242	0.00613258	-0.0562833	-0.143793	0.0312265	-0.016077	-0.076043	0.043889	-0.0381746	-0.110979	0.0346297	-0.0588729	-0.319416	0.20167	0.573655	0.1934	0.207454	0.599249	0.304084	0.657848	0.880403
il10	46789	reference	-0.0159341	-0.0351156	0.00324743	0.03039	-0.0622399	0.12302	-0.0181269	-0.0814106	0.0451567	0.0102045	-0.066162	0.086571	0.0386952	-0.239632	0.317022	0.577727	0.103493	0.5202	0.57451	0.793395	0.785241	0.846086
sowaha	40176	reference	0.00625139	-0.0146413	0.0271441	0.0549924	-0.0440578	0.154043	0.037444	-0.0312298	0.106118	-0.0337721	-0.116467	0.0489232	0.121932	-0.180647	0.424511	0.582818	0.557565	0.276514	0.285215	0.423451	0.429625	0.329097
tmed1	40580	reference	-0.015327	-0.0359651	0.00531102	-0.0152549	-0.113118	0.0826079	0.0183345	-0.0491397	0.0858086	0.0323353	-0.0498031	0.114474	0.0288963	-0.261506	0.319299	0.584859	0.145503	0.759965	0.594321	0.440356	0.84537	0.982123
ruvbl1	46559	reference	-0.0055508	-0.0248235	0.0137219	-0.00589459	-0.0985312	0.086742	-0.0540975	-0.117576	0.00938091	-0.0214382	-0.0984508	0.0555745	-0.124614	-0.403496	0.154268	0.585144	0.572409	0.900747	0.0948545	0.585334	0.381144	0.483147
tada3	41128	reference	-0.00814123	-0.0286728	0.0123903	0.0301579	-0.0674941	0.12781	0.0191152	-0.047947	0.0861773	0.0575386	-0.0241799	0.139257	0.0171074	-0.270585	0.3048	0.585313	0.437049	0.544973	0.576385	0.167574	0.907216	0.790366
fdx2	39952	reference	0.00262929	-0.018133	0.0233916	0.0769343	-0.021716	0.175585	0.0367071	-0.0312039	0.104618	-0.0154152	-0.0981887	0.0673583	-0.0662079	-0.369591	0.237175	0.586024	0.803971	0.126381	0.289412	0.715097	0.668842	0.7508
scn3a	40176	reference	-0.00200928	-0.0227067	0.0186881	0.0120253	-0.0860989	0.110149	0.0256929	-0.0423389	0.0937248	-0.0679155	-0.149838	0.0140066	-0.0907153	-0.390466	0.209035	0.586336	0.849093	0.810173	0.459169	0.10419	0.553068	0.885298
acrv1	40135	reference	-0.00690713	-0.0214728	0.00765856	0.0503366	-0.0185186	0.119192	0.0118959	-0.0356746	0.0594665	-0.00470735	-0.0627382	0.0533235	0.0179666	-0.188109	0.224042	0.589245	0.35266	0.151901	0.624036	0.873675	0.864316	0.835017
sit1	46789	reference	-0.0134782	-0.0313358	0.0043794	-0.00612519	-0.0923618	0.0801115	-0.0287376	-0.0876534	0.0301783	0.02163	-0.0494657	0.0927258	0.0690713	-0.190046	0.328188	0.589274	0.139056	0.889281	0.339056	0.55097	0.601346	0.728448
ptn	46811	reference	-0.013344	-0.0312112	0.00452318	0.00684608	-0.0789399	0.0926321	0.00298121	-0.0560476	0.0620101	0.0346048	-0.0362655	0.105475	-0.0192091	-0.281177	0.242759	0.589896	0.143248	0.875705	0.921147	0.338551	0.885722	0.696619
grik2	41246	reference	0.00493735	-0.0155588	0.0254335	0.0760846	-0.0212119	0.173381	-0.0211351	-0.0880761	0.045806	-0.0154987	-0.0971419	0.0661445	0.109544	-0.178116	0.397203	0.59007	0.63682	0.125355	0.536031	0.709836	0.455434	0.410911
muc2	41319	reference	0.00948582	-0.0106693	0.0296409	-0.00319802	-0.0992732	0.0928771	0.060741	-0.00499399	0.126476	0.00823586	-0.0721619	0.0886336	0.019051	-0.270255	0.308357	0.59057	0.35629	0.947981	0.0701302	0.84087	0.897304	0.943538
mapt	46562	reference	-0.00529909	-0.0245172	0.013919	0.0339383	-0.0591373	0.127014	0.00855128	-0.0550119	0.0721145	-0.0651901	-0.141894	0.0115141	0.0186391	-0.262323	0.299601	0.591541	0.588895	0.474808	0.792024	0.0957609	0.896545	0.571419
tspan7	39992	reference	0.00233424	-0.0187077	0.0233762	0.0268249	-0.0733013	0.126951	-0.0385638	-0.107409	0.030281	-0.01296	-0.0965918	0.0706718	-0.221779	-0.533038	0.0894797	0.592197	0.827873	0.599509	0.272247	0.761331	0.162553	0.202781
adra2a	39952	reference	-0.011569	-0.0325641	0.00942608	0.0492518	-0.0505047	0.149008	-0.026145	-0.0948175	0.0425275	-0.00407345	-0.0877751	0.0796282	-0.158349	-0.465134	0.148435	0.592897	0.280131	0.333198	0.455538	0.924008	0.311697	0.340125
kif20b	39992	reference	-0.011138	-0.0320209	0.0097448	0.0222337	-0.0771354	0.121603	0.0300322	-0.0382921	0.0983565	-0.0371843	-0.120184	0.0458152	-0.124476	-0.433382	0.184429	0.594642	0.295847	0.660988	0.388949	0.379893	0.429644	0.59162
kir2dl2	41128	reference	-0.00414614	-0.0241159	0.0158237	-0.011139	-0.106119	0.0838413	-0.00126599	-0.0664933	0.0639613	0.0512827	-0.0282	0.130765	0.184977	-0.0948437	0.464798	0.594923	0.684054	0.818197	0.969654	0.206016	0.195092	0.366119
cdh23	41224	reference	0.00146121	-0.0191298	0.0220522	0.08235	-0.0158211	0.180521	0.0195298	-0.0476724	0.0867319	-0.0292907	-0.111541	0.0529598	0.0539647	-0.238076	0.346006	0.595336	0.88938	0.100153	0.568948	0.485184	0.717218	0.589487
csf3	46789	reference	-0.00275525	-0.0210072	0.0154967	-0.0189768	-0.107118	0.0691641	-0.0516953	-0.111912	0.00852159	-0.0190312	-0.0916969	0.0536346	-0.104221	-0.36906	0.160618	0.595935	0.767326	0.673032	0.0924509	0.607724	0.440523	0.541877
zcchc8	39952	reference	0.0114325	-0.00914831	0.0320133	0.0533166	-0.0444714	0.151105	-0.0207151	-0.0880325	0.0466022	0.00313695	-0.078913	0.0851869	0.153026	-0.147705	0.453757	0.596868	0.276258	0.285231	0.546415	0.940266	0.318599	0.344429
arhgap5	39824	reference	-0.0198162	-0.0406251	0.000992821	-0.025699	-0.124305	0.0729069	-0.0218078	-0.0898394	0.0462239	-0.0105762	-0.0932132	0.0720608	-0.029436	-0.326089	0.267217	0.59751	0.0619776	0.609474	0.529816	0.80193	0.845795	0.904146
cep350	39824	reference	-0.0182218	-0.0390998	0.00265618	0.020623	-0.07831	0.119556	-0.0100086	-0.0782659	0.0582487	0.0079159	-0.0749952	0.090827	-0.0732414	-0.370878	0.224395	0.597516	0.0871513	0.682853	0.773808	0.851558	0.629584	0.605506
glp1r	39992	reference	0.00509573	-0.015835	0.0260265	0.0163211	-0.0832759	0.115918	0.0138396	-0.0546414	0.0823206	0.0775263	-0.00566348	0.160716	0.0658249	-0.243789	0.375439	0.599781	0.633235	0.748067	0.692028	0.0677694	0.676895	0.9428
tpt1	46789	reference	0.00211835	-0.0172963	0.021533	0.0700244	-0.0237313	0.16378	0.0344962	-0.0295566	0.098549	-0.0243851	-0.10168	0.0529095	0.0113907	-0.270319	0.2931	0.600172	0.830658	0.143229	0.291163	0.536348	0.936833	0.809693
lhb	46559	reference	-0.0084204	-0.0269586	0.0101178	-0.0421513	-0.131258	0.046955	0.0289735	-0.0320858	0.0900328	0.018916	-0.0551617	0.0929937	0.0983734	-0.16988	0.366627	0.600317	0.373323	0.35384	0.352348	0.616728	0.472285	0.574495
scgb2a2	39952	reference	0.00272496	-0.0181091	0.0235591	0.0936572	-0.00533434	0.192649	0.0156499	-0.052496	0.0837958	0.00184036	-0.0812195	0.0849002	0.0450492	-0.259383	0.349481	0.601181	0.797676	0.0636888	0.652622	0.96536	0.771787	0.787749
clint1	39824	reference	0.00445896	-0.0165339	0.0254519	0.0165709	-0.0829066	0.116048	-0.0558634	-0.124496	0.0127695	0.0186521	-0.0647152	0.10202	0.0873506	-0.211924	0.386626	0.602518	0.677181	0.744049	0.110642	0.661008	0.567271	0.663696
prc1	41128	reference	0.00223686	-0.018391	0.0228647	-0.0429493	-0.14106	0.0551609	0.0349808	-0.032396	0.102358	-0.00588305	-0.087985	0.0762189	-0.191447	-0.48049	0.0975949	0.605088	0.831685	0.390881	0.30887	0.888308	0.194218	0.224603
atf2	46562	reference	0.000168862	-0.0191516	0.0194893	-0.0881125	-0.181684	0.00545858	-0.00465508	-0.0685567	0.0592465	-0.00796992	-0.0850825	0.0691426	0.0472064	-0.235251	0.329664	0.605266	0.986332	0.0649457	0.886463	0.839467	0.743237	0.710977
kir3dl2	39824	reference	0.00334245	-0.01756	0.0242449	-0.0774582	-0.176507	0.0215905	0.0346883	-0.0336489	0.103025	0.00446887	-0.0785392	0.087477	-0.0149765	-0.312962	0.283009	0.606958	0.753962	0.125338	0.319782	0.915963	0.921528	0.901624
ubqln3	39952	reference	0.0034411	-0.0173005	0.0241827	0.0820444	-0.0165077	0.180596	0.0188267	-0.0490167	0.08667	0.0167271	-0.065964	0.0994182	0.126445	-0.176636	0.429525	0.607118	0.745051	0.102747	0.586506	0.691752	0.413523	0.492272
lysmd3	40176	reference	-0.0151825	-0.0358303	0.00546536	-0.0103393	-0.108229	0.0875501	-0.0107305	-0.0785995	0.0571385	0.041225	-0.0405011	0.122951	-0.0459531	-0.344986	0.25308	0.608441	0.149531	0.835993	0.756645	0.32282	0.763263	0.580329
psmd1	41246	reference	-0.00206383	-0.0223324	0.0182047	-0.00112085	-0.0973369	0.0950952	0.0181733	-0.0480244	0.084371	-0.0136385	-0.0943751	0.0670981	0.255153	-0.0293127	0.539618	0.609017	0.841812	0.981784	0.59052	0.740572	0.0787462	0.0738692
rnf168	40135	reference	0.00317218	-0.0177586	0.024103	-0.0656519	-0.164596	0.0332926	-0.0328894	-0.101248	0.0354691	0.0256867	-0.0577033	0.109077	-0.0890417	-0.385171	0.207087	0.609491	0.766428	0.193431	0.345672	0.546015	0.555629	0.463341
mapk13	39824	reference	0.00396357	-0.0169659	0.0248931	-0.0107253	-0.109902	0.0884517	-0.0429955	-0.111421	0.0254301	0.0539688	-0.0291468	0.137084	-0.027692	-0.326063	0.270679	0.611068	0.710503	0.832137	0.21811	0.203137	0.855654	0.604162
slc4a1	41319	reference	-0.000333505	-0.0202718	0.0196048	0.00702406	-0.0880176	0.102066	-0.0468936	-0.111922	0.0181342	0.031766	-0.0477669	0.111299	0.128342	-0.157851	0.414536	0.614859	0.973846	0.884826	0.157536	0.433722	0.379426	0.522617
h2ap	39824	reference	-0.00170312	-0.0224935	0.0190873	0.0748834	-0.0236344	0.173401	0.00992555	-0.0580453	0.0778964	-0.0433958	-0.125959	0.0391674	0.0191591	-0.277229	0.315547	0.615694	0.872439	0.136281	0.774715	0.302921	0.899179	0.689313
hs3st3b1	47462	reference	0.000962406	-0.0177861	0.0197109	-0.0427397	-0.133148	0.0476683	-0.00545421	-0.0671336	0.0562252	0.0322898	-0.0423561	0.106936	-0.183313	-0.446912	0.080286	0.61572	0.919859	0.354148	0.8624	0.396526	0.172876	0.121717
zp3	40222	reference	-0.0132474	-0.0340379	0.00754305	-0.0115248	-0.10993	0.0868805	0.00830142	-0.0596378	0.0762407	0.0225852	-0.0599365	0.105107	0.161315	-0.129906	0.452537	0.616153	0.211708	0.818444	0.810725	0.59166	0.277615	0.367468
khdc3l	39824	reference	-0.00794069	-0.0287253	0.0128439	-0.0254485	-0.123939	0.0730417	-0.0138497	-0.0818015	0.0541021	-0.0176887	-0.100229	0.0648514	-0.250238	-0.546543	0.0460667	0.619453	0.453969	0.612548	0.689538	0.674457	0.0978721	0.137115
mamdc4	41128	reference	-0.00225325	-0.0208825	0.016376	-0.0278975	-0.116502	0.0607069	-0.0495377	-0.110386	0.011311	-0.0334411	-0.107588	0.040706	-0.0207306	-0.281768	0.240306	0.620591	0.812604	0.537158	0.110568	0.376707	0.876304	0.926614
traf3ip2	39952	reference	-0.00534126	-0.0261389	0.0154564	-0.0212446	-0.120063	0.0775739	0.0381671	-0.0298597	0.106194	0.0465981	-0.0363165	0.129513	-0.0866032	-0.390503	0.217297	0.622737	0.614705	0.673481	0.271474	0.27067	0.57647	0.405731
ssbp1	40135	reference	0.0107059	-0.0100379	0.0314497	0.0413945	-0.0566661	0.139455	0.0156714	-0.0520764	0.0834193	0.0370607	-0.0455842	0.119706	-0.167981	-0.461464	0.125503	0.623705	0.311749	0.408022	0.650269	0.37944	0.26193	0.186017
il2	46789	reference	0.00479412	-0.0143915	0.0239797	0.0649676	-0.0276822	0.157617	0.0342568	-0.0290405	0.097554	0.020921	-0.0554619	0.0973039	-0.0830064	-0.361393	0.19538	0.625562	0.624299	0.169325	0.2888	0.59138	0.558943	0.47899
pqbp1	46559	reference	-0.00414952	-0.023389	0.0150899	-0.0233049	-0.115782	0.0691719	-0.0470482	-0.110417	0.0163207	0.00174193	-0.0751378	0.0786217	-0.155731	-0.434132	0.122669	0.625947	0.672493	0.621351	0.145618	0.964578	0.272914	0.283657
omp	39992	reference	0.0105464	-0.0103094	0.0314023	0.0576294	-0.0416112	0.15687	-0.0220026	-0.0902386	0.0462334	-0.0172164	-0.100108	0.0656757	0.110255	-0.198251	0.418761	0.626167	0.321618	0.255047	0.527386	0.683944	0.483632	0.432782
fos	39752	reference	0.00700756	-0.013865	0.0278801	-0.0299193	-0.129082	0.0692435	-0.0442402	-0.112564	0.0240838	0.0118283	-0.0710574	0.094714	0.119839	-0.177458	0.417136	0.626177	0.510516	0.554272	0.204403	0.779704	0.429487	0.49136
sag	39992	reference	-0.00675944	-0.0276297	0.0141108	-0.0364407	-0.13575	0.0628684	0.0242695	-0.0440135	0.0925525	-0.0532862	-0.136235	0.0296631	0.111098	-0.197621	0.419817	0.626664	0.525555	0.472012	0.486032	0.207999	0.480596	0.312065
smarca2	46562	reference	-0.0133609	-0.0325793	0.00585754	-0.0268052	-0.119882	0.0662717	-0.0110861	-0.0746502	0.052478	0.02691	-0.0497952	0.103615	-0.121614	-0.40258	0.159352	0.627059	0.173007	0.572441	0.732471	0.491695	0.396231	0.315993
lrp2bp	40176	reference	-0.0112223	-0.0321112	0.00966665	0.0141852	-0.0848472	0.113218	-0.0130769	-0.0817384	0.0555846	0.029641	-0.0530394	0.112321	0.178687	-0.123838	0.481211	0.627117	0.29235	0.778904	0.70893	0.482265	0.246998	0.350114
tspan1	46811	reference	0.00528933	-0.012403	0.0229817	0.0200969	-0.0648497	0.105044	0.0340846	-0.0243667	0.0925359	0.0416495	-0.0285273	0.111826	0.120218	-0.139187	0.379623	0.627837	0.557899	0.64286	0.253069	0.244731	0.363701	0.565385
adamts4	40135	reference	-0.0140696	-0.0345047	0.00636549	-0.0177501	-0.114351	0.0788512	0.00274996	-0.0639897	0.0694896	0.0314978	-0.0499173	0.112913	0.107837	-0.181278	0.396953	0.628077	0.17719	0.71874	0.935632	0.448281	0.464742	0.61721
ly9	47125	reference	-0.0130975	-0.0317708	0.00557582	-0.0408716	-0.130561	0.0488173	-0.0208619	-0.0827273	0.0410035	-0.00234234	-0.0768114	0.0721267	-0.13358	-0.402817	0.135657	0.629313	0.169213	0.371762	0.508651	0.950842	0.330832	0.355619
cd82	40580	reference	-0.0128068	-0.0333169	0.00770327	-0.0274468	-0.124703	0.0698091	0.0163874	-0.0506683	0.0834431	-0.00761061	-0.0892396	0.0740184	-0.173557	-0.462158	0.115045	0.630005	0.221009	0.580169	0.631941	0.855002	0.238524	0.276613
gngt1	40176	reference	-0.00603852	-0.0268818	0.0148048	-0.0235676	-0.122384	0.0752485	0.0456112	-0.0229004	0.114123	0.0335129	-0.048987	0.116013	0.0664477	-0.235417	0.368312	0.630366	0.570148	0.64017	0.191943	0.425923	0.666144	0.836071
klk3	41319	reference	-0.00263043	-0.015085	0.00982417	0.0466786	-0.01269	0.106047	0.000964858	-0.0396554	0.0415851	0.00128272	-0.0483982	0.0509636	0.0752454	-0.103528	0.254019	0.631594	0.678906	0.123308	0.962867	0.95964	0.409393	0.433148
serpina1	40607	reference	-0.0133805	-0.0339327	0.00717174	-0.0607207	-0.158395	0.0369537	-0.0155523	-0.0823225	0.0512179	-0.0255907	-0.107634	0.0564525	0.0905586	-0.198596	0.379713	0.632038	0.201939	0.22305	0.648008	0.540961	0.539319	0.447327
stau1	39824	reference	-0.0120017	-0.0329452	0.00894175	-0.017153	-0.116396	0.0820902	-0.0353373	-0.103809	0.033134	0.0258949	-0.0572762	0.109066	-0.144074	-0.442644	0.154496	0.632233	0.26136	0.734787	0.311761	0.541704	0.344256	0.280889
bsnd	39824	reference	-0.00685165	-0.027995	0.0142917	-0.0272225	-0.127413	0.072968	0.0462068	-0.0229181	0.115332	-0.00660784	-0.0905728	0.0773571	0.126837	-0.174583	0.428257	0.63276	0.525329	0.594346	0.190141	0.877414	0.409505	0.401691
atp5po	46562	reference	0.00392689	-0.0149978	0.0228515	0.0038907	-0.0877635	0.0955449	0.0231227	-0.0394698	0.0857151	0.035145	-0.0403878	0.110678	-0.201307	-0.477979	0.075364	0.632973	0.684226	0.933691	0.469032	0.361782	0.153842	0.104992
islr2	45891	reference	0.00630394	-0.0126788	0.0252867	0.0458716	-0.0458192	0.137562	0.039233	-0.0234244	0.10189	0.0420824	-0.0336898	0.117855	0.0241979	-0.254197	0.302592	0.63488	0.515116	0.326811	0.219729	0.276356	0.864725	0.902992
adamts1	40135	reference	-0.0124223	-0.0330831	0.00823854	0.00462103	-0.0930471	0.102289	-0.00231578	-0.0697925	0.065161	0.0422918	-0.0400224	0.124606	-0.118205	-0.410513	0.174104	0.635486	0.23862	0.926114	0.946369	0.313926	0.428016	0.298658
tshb	47705	reference	0.00463648	-0.0141714	0.0234444	0.0107837	-0.0802611	0.101829	0.0307048	-0.0311856	0.0925952	0.0556398	-0.0194965	0.130776	-0.0886	-0.35629	0.17909	0.635547	0.628972	0.816421	0.33086	0.146668	0.516519	0.307663
lif	46562	reference	0.00428472	-0.015071	0.0236405	-0.0148317	-0.108574	0.0789103	0.0387044	-0.0253139	0.102723	0.0531823	-0.024071	0.130436	-0.0548996	-0.337873	0.228074	0.636224	0.664376	0.756479	0.236027	0.177246	0.703753	0.46875
rangap1	46559	reference	0.0130905	-0.00624168	0.0324226	-0.0318813	-0.124804	0.0610411	-0.0224432	-0.0861175	0.0412311	0.00929547	-0.0679548	0.0865457	0.0522876	-0.227455	0.33203	0.636678	0.184451	0.501286	0.489667	0.813552	0.714103	0.770817
brd3	39952	reference	-0.0153073	-0.0361256	0.00551092	-0.0331122	-0.132028	0.065804	0.00570886	-0.0623852	0.0738029	0.0284023	-0.0545943	0.111399	-0.064354	-0.368554	0.239846	0.638504	0.149543	0.511752	0.869477	0.50239	0.678404	0.562991
rictor	40135	reference	0.00564798	-0.01496	0.026256	0.0517519	-0.0456667	0.14917	0.0511141	-0.0161902	0.118418	0.00776034	-0.0743436	0.0898642	-0.0566965	-0.348258	0.234865	0.642134	0.591148	0.297776	0.136618	0.853027	0.7031	0.675603
plxnb2	48042	reference	-0.0101537	-0.0281139	0.00780646	0.0297686	-0.0567542	0.116291	-0.0397307	-0.0989048	0.0194435	-0.0178024	-0.0894493	0.0538444	0.0130758	-0.241034	0.267185	0.643274	0.26783	0.500091	0.188183	0.62625	0.919665	0.818099
ikzf2	46559	reference	0.00981641	-0.00962402	0.0292568	0.00435534	-0.0890875	0.0977982	-0.0253412	-0.0893722	0.0386897	0.0306481	-0.0470348	0.108331	-0.140115	-0.421424	0.141194	0.643418	0.322323	0.92721	0.437926	0.43936	0.328946	0.249895
ctnna1	39992	reference	0.0176159	-0.00334176	0.0385736	0.0190355	-0.0806898	0.118761	-0.00477064	-0.0733399	0.0637986	0.0300622	-0.0532348	0.113359	-0.0590498	-0.369062	0.250963	0.644789	0.0994649	0.708311	0.891532	0.479335	0.7089	0.58526
preb	46789	reference	-0.0129824	-0.0319431	0.00597818	-0.0276292	-0.119192	0.0639341	-0.0404262	-0.102981	0.0221287	0.000423521	-0.0750636	0.0759106	-0.0743653	-0.349487	0.200756	0.645244	0.179592	0.554233	0.205282	0.991226	0.596259	0.606212
cgn	40176	reference	-0.0134565	-0.0343161	0.00740316	0.00205438	-0.096839	0.100948	0.0128241	-0.055741	0.0813892	-0.0553131	-0.137877	0.0272512	-0.0126623	-0.314763	0.289438	0.646649	0.206093	0.967522	0.713924	0.189158	0.934526	0.788887
lpa	40411	reference	0.0154135	-0.0052504	0.0360775	0.0397326	-0.0582548	0.13772	0.0225296	-0.0449204	0.0899797	0.0129897	-0.0692364	0.0952158	0.130024	-0.163221	0.423269	0.648747	0.143746	0.426756	0.512674	0.75684	0.384816	0.449874
kiaa1549l	40580	reference	0.00276039	-0.0180385	0.0235592	0.0437586	-0.0548667	0.142384	0.0548245	-0.0131754	0.122824	-0.0108231	-0.0936015	0.0719552	-0.0321672	-0.324832	0.260498	0.648889	0.794764	0.384506	0.114056	0.797744	0.829434	0.890247
hip1	39952	reference	0.00375819	-0.0172453	0.0247617	0.0739577	-0.0258386	0.173754	-0.0195661	-0.088266	0.0491339	0.0114604	-0.0722747	0.0951955	-0.127722	-0.434629	0.179185	0.650806	0.725808	0.146357	0.576694	0.788502	0.414687	0.389651
get3	41326	reference	-0.0109465	-0.031167	0.00927391	0.042075	-0.0545482	0.138698	-0.0311087	-0.0969328	0.0347155	0.00348353	-0.077184	0.0841511	0.102365	-0.184724	0.389454	0.651482	0.288661	0.393387	0.354289	0.932547	0.484638	0.514385
crtam	47315	reference	-0.00637538	-0.0248333	0.0120825	-0.0695098	-0.158189	0.0191695	0.0208921	-0.0397627	0.0815468	-0.00335707	-0.0771338	0.0704196	-0.0118689	-0.275898	0.252161	0.652574	0.498415	0.124465	0.499608	0.928934	0.929791	0.951315
evi2b	39824	reference	0.0143025	-0.00648134	0.0350864	-0.0327029	-0.13119	0.065784	-0.00699147	-0.074941	0.0609581	-0.00626978	-0.0888071	0.0762675	-0.103745	-0.40004	0.19255	0.653675	0.177409	0.515158	0.840175	0.881642	0.492536	0.533178
klk12	46559	reference	0.0111926	-0.00773041	0.0301157	0.0590515	-0.0319045	0.150008	0.0303039	-0.032023	0.0926307	0.00020172	-0.0754138	0.0758173	-0.0285388	-0.302362	0.245284	0.653739	0.246334	0.203201	0.340607	0.995828	0.838136	0.842302
dgcr6	39992	reference	-0.00783471	-0.0285569	0.0128875	-0.0533059	-0.151911	0.0452988	-0.0301866	-0.0979853	0.0376122	0.0115872	-0.0707737	0.0939481	-0.168131	-0.47466	0.138398	0.653907	0.458666	0.289337	0.382845	0.78274	0.28235	0.265671
myh7b	39824	reference	0.00166684	-0.0193885	0.0227222	0.0469979	-0.0527754	0.146771	0.0115757	-0.0572614	0.0804127	0.0436801	-0.0399352	0.127295	0.183204	-0.116961	0.483369	0.654699	0.876692	0.355876	0.741705	0.305887	0.231591	0.378603
jun	46789	reference	-0.00335051	-0.0226771	0.0159761	0.0309577	-0.0623727	0.124288	0.0129823	-0.05078	0.0767445	-0.0588176	-0.135762	0.0181265	-0.0752445	-0.355676	0.205187	0.655832	0.734014	0.515607	0.689846	0.134069	0.598957	0.911553
bcl7a	39824	reference	0.00927213	-0.0116375	0.0301818	-0.0330622	-0.132145	0.0660206	0.0248955	-0.0434651	0.0932562	-0.0021198	-0.0851564	0.0809168	0.194507	-0.10358	0.492595	0.656481	0.38477	0.513099	0.475355	0.960094	0.200922	0.211494
prr5	40135	reference	-0.00375256	-0.0244388	0.0169337	-0.035864	-0.133653	0.0619244	-0.0509616	-0.118522	0.0165983	0.0110079	-0.0714078	0.0934236	-0.112568	-0.405237	0.180101	0.657386	0.722175	0.472243	0.139287	0.793484	0.450928	0.424145
nop56	39952	reference	-0.014626	-0.0354705	0.00621861	0.00280203	-0.0962393	0.101843	0.0198145	-0.0483656	0.0879946	0.0239739	-0.0591277	0.107075	-0.0604491	-0.365034	0.244136	0.658147	0.169051	0.955779	0.568938	0.571774	0.697283	0.599044
pfdn2	46562	reference	0.00858878	-0.0106699	0.0278474	-0.0348772	-0.128149	0.0583946	-0.0360307	-0.0997278	0.0276665	-0.0150431	-0.091909	0.0618228	-0.0032149	-0.284769	0.278339	0.659177	0.382064	0.463617	0.267568	0.701287	0.982145	0.936485
clec4c	47615	reference	0.00478693	-0.0139408	0.0235147	-0.00697179	-0.0979153	0.0839717	0.00781673	-0.0539659	0.0695994	0.0527323	-0.0219145	0.127379	-0.141971	-0.405782	0.12184	0.659441	0.616379	0.880563	0.804151	0.166181	0.291527	0.162552
ism2	41319	reference	0.00901884	-0.0109958	0.0290335	0.0137581	-0.0816477	0.109164	0.0490626	-0.0162144	0.11434	0.0378108	-0.0420268	0.117648	0.0442177	-0.243072	0.331508	0.660166	0.377129	0.777449	0.140715	0.353278	0.762903	0.966299
myo6	41246	reference	-0.00327054	-0.0236063	0.0170652	-0.0541422	-0.150677	0.0423928	0.0268217	-0.0395955	0.0932388	0.0379926	-0.0430116	0.118997	0.0758064	-0.209602	0.361215	0.663147	0.752592	0.271649	0.42864	0.35795	0.602652	0.8021
nphs2	40135	reference	-0.00134184	-0.0221028	0.0194191	0.00831678	-0.0898246	0.106458	-0.0377557	-0.105559	0.030048	0.0390993	-0.0436138	0.121812	-0.150335	-0.44406	0.14339	0.669665	0.899192	0.868081	0.275096	0.354181	0.315779	0.222167
htr1a	39992	reference	0.013419	-0.00721142	0.0340495	0.024009	-0.0741592	0.122177	0.0324816	-0.0350169	0.0999802	0.044762	-0.0372343	0.126758	0.0727653	-0.232407	0.377937	0.670377	0.202355	0.631683	0.345583	0.284634	0.640253	0.861699
morn4	39824	reference	0.0161511	-0.00466537	0.0369675	0.0271367	-0.0715046	0.125778	-0.00950684	-0.0775629	0.0585492	0.0349186	-0.0477481	0.117585	-0.0230907	-0.31985	0.273669	0.671548	0.128332	0.589743	0.784241	0.407722	0.878787	0.711179
creb3	39824	reference	-0.00565639	-0.0264522	0.0151394	0.0167594	-0.0817842	0.115303	0.0488527	-0.019136	0.116841	0.0265866	-0.0559982	0.109171	-0.00330992	-0.299775	0.293156	0.672875	0.593954	0.738877	0.159033	0.528049	0.982541	0.848511
acp6	48014	reference	-0.000967982	-0.0198771	0.0179412	-0.0367849	-0.128038	0.0544679	0.0332496	-0.0293055	0.0958047	0.0421115	-0.0336039	0.117827	0.0529657	-0.214488	0.320419	0.673498	0.920078	0.429473	0.297512	0.275664	0.697903	0.938791
nxpe4	39952	reference	0.00478426	-0.0160713	0.0256398	-0.0229722	-0.122066	0.0761211	-0.0297499	-0.0979659	0.0384661	0.0529895	-0.0301558	0.136135	0.0883856	-0.21636	0.393131	0.673684	0.652981	0.649557	0.392672	0.211619	0.569721	0.825617
myl6b	40176	reference	-0.013103	-0.0339666	0.00776063	-0.0424358	-0.141348	0.0564765	-0.0107214	-0.0792996	0.0578568	-0.00543328	-0.0880134	0.0771468	-0.17272	-0.474877	0.129438	0.676172	0.218348	0.40041	0.759281	0.897392	0.262555	0.293722
ceacam21	47615	reference	-0.00423226	-0.02282	0.0143555	-0.0263772	-0.116641	0.0638865	0.0208065	-0.0405142	0.0821273	0.0338962	-0.0401927	0.107985	0.143019	-0.11882	0.404858	0.6791	0.655399	0.566808	0.506025	0.369873	0.284365	0.430346
tp53inp1	46811	reference	-0.00214208	-0.0213949	0.0171108	0.0742353	-0.0182039	0.166674	0.00182807	-0.0617788	0.0654349	0.0179355	-0.0584311	0.0943022	0.0756122	-0.206673	0.357897	0.679139	0.827374	0.115487	0.955078	0.645281	0.599583	0.698165
clec2l	40176	reference	-0.012511	-0.0333801	0.00835799	0.0125567	-0.0863813	0.111495	-0.0052963	-0.0738924	0.0632998	-0.0417943	-0.124396	0.0408074	-0.151804	-0.454041	0.150432	0.679413	0.239986	0.803551	0.879714	0.32134	0.324895	0.489997
ivd	46562	reference	0.00751981	-0.011749	0.0267886	-0.00882697	-0.102148	0.0844939	0.0331813	-0.0305494	0.096912	0.0351404	-0.041766	0.112047	0.151664	-0.130039	0.433366	0.680112	0.444327	0.852922	0.307506	0.370483	0.291322	0.432673
gbp6	39952	reference	0.00169248	-0.0192826	0.0226676	0.0649536	-0.034708	0.164615	-0.0304642	-0.0990713	0.0381429	-0.00787334	-0.0914954	0.0757487	0.118299	-0.188194	0.424791	0.680363	0.874337	0.201458	0.384128	0.853588	0.449341	0.434866
gpr101	39992	reference	0.00348009	-0.0174244	0.0243846	0.0787987	-0.0206735	0.178271	0.018378	-0.0500173	0.0867732	0.0203427	-0.0627429	0.103428	0.0968163	-0.21241	0.406042	0.680373	0.744202	0.120511	0.59843	0.631307	0.539438	0.638703
il20	46789	reference	0.00963988	-0.00961898	0.0288988	0.0424359	-0.0505676	0.135439	0.0418336	-0.0217053	0.105373	0.0183003	-0.0583742	0.0949748	-0.056819	-0.336268	0.22263	0.68119	0.326563	0.371154	0.196897	0.639926	0.690249	0.610228
atp5f1d	39952	reference	-0.00614341	-0.0269587	0.0146719	0.0435461	-0.0553561	0.142448	-0.0120906	-0.0801749	0.0559938	0.0489368	-0.0340481	0.131922	-0.0846816	-0.388839	0.219476	0.681581	0.562943	0.388149	0.727793	0.247753	0.585277	0.40466
pdrg1	40176	reference	-0.00924673	-0.0300865	0.0115931	-0.0200339	-0.118833	0.0787655	0.0329206	-0.0355794	0.101421	0.0290765	-0.0534094	0.111562	-0.0980408	-0.399854	0.203772	0.685193	0.384484	0.691045	0.346212	0.489624	0.524329	0.424418
trpv3	39952	reference	-0.00375738	-0.0246604	0.0171456	-0.0212977	-0.120617	0.0780212	0.0223256	-0.0460457	0.0906968	-0.00583387	-0.0891684	0.0775006	0.234367	-0.071072	0.539806	0.685343	0.7246	0.674267	0.522166	0.890864	0.132602	0.135767
gsap	46559	reference	-0.00539922	-0.0246162	0.0138178	0.0130753	-0.0792936	0.105444	-0.0355474	-0.0988424	0.0277477	0.0260808	-0.0507094	0.102871	0.139576	-0.138501	0.417652	0.685369	0.581851	0.781435	0.271002	0.50561	0.325221	0.439154
nfkb2	40580	reference	-0.0012145	-0.0218337	0.0194047	0.0699431	-0.0278304	0.167717	-0.0258904	-0.093303	0.0415222	-0.00496106	-0.0870245	0.0771024	0.0956502	-0.194487	0.385788	0.686167	0.90809	0.160888	0.451596	0.905679	0.518176	0.511741
arid3a	39992	reference	0.00021959	-0.0206179	0.0210571	-0.0131554	-0.112309	0.0859982	0.00306035	-0.0651158	0.0712365	0.0596722	-0.0231472	0.142492	-0.153638	-0.461873	0.154598	0.68644	0.983521	0.794827	0.929891	0.157894	0.328596	0.188906
pcdh1	48050	reference	-0.0099758	-0.0283465	0.00839486	0.00373538	-0.0847726	0.0922433	0.00537557	-0.0552282	0.0659793	0.0358854	-0.0375025	0.109273	0.0945218	-0.165393	0.354437	0.688713	0.287178	0.934074	0.861981	0.33786	0.475981	0.669421
scn3b	39992	reference	-0.0012125	-0.0221906	0.0197656	0.0295405	-0.070282	0.129363	0.0229959	-0.0456401	0.091632	0.040937	-0.0424411	0.124315	-0.180809	-0.491123	0.129506	0.688882	0.909804	0.561897	0.511385	0.335889	0.253448	0.1749
prune2	40580	reference	-0.00553352	-0.0262194	0.0151523	0.0275903	-0.0704992	0.12568	-0.00324394	-0.0708744	0.0643865	-0.0519325	-0.134261	0.0303961	-0.151576	-0.442651	0.139499	0.690157	0.600065	0.581425	0.925099	0.216327	0.307417	0.517165
mmp12	47714	reference	-0.0107791	-0.0276392	0.00608091	0.00301487	-0.0781798	0.0842095	0.0145885	-0.041173	0.07035	-0.0182508	-0.0858377	0.0493361	-0.110238	-0.347957	0.12748	0.691756	0.210177	0.941983	0.608104	0.59662	0.363393	0.464193
cyb5a	39824	reference	-0.00157318	-0.0223836	0.0192372	-0.083146	-0.181759	0.0154665	-0.020362	-0.0883983	0.0476742	-0.00795653	-0.0905991	0.074686	0.0190058	-0.277667	0.315679	0.691925	0.88221	0.098418	0.557476	0.850326	0.900077	0.863319
c1galt1c1	39952	reference	0.0102268	-0.010685	0.0311387	0.033148	-0.066213	0.132509	-0.00611504	-0.0745152	0.0622851	0.060534	-0.0228358	0.143904	-0.0118606	-0.317429	0.293708	0.692304	0.337797	0.513189	0.860901	0.154699	0.939357	0.653133
ccnd2	40580	reference	-0.018196	-0.0387057	0.00231383	-0.0138979	-0.111152	0.0833567	-0.0136811	-0.0807358	0.0533737	-0.0137915	-0.0954193	0.0678364	-0.0131919	-0.301789	0.275406	0.692827	0.0820598	0.779409	0.689232	0.740528	0.928611	0.996864
cemip2	40135	reference	-0.00298606	-0.0237401	0.017768	-0.0048114	-0.10292	0.0932975	0.00465949	-0.0631217	0.0724407	0.0414904	-0.0411953	0.124176	-0.204735	-0.498362	0.0888932	0.693472	0.777941	0.923424	0.89282	0.325362	0.171745	0.112448
ankra2	39824	reference	-0.0114965	-0.0324653	0.00947236	-0.0209517	-0.120315	0.0784117	-0.0348685	-0.103423	0.0336857	0.0137873	-0.0694845	0.0970591	-0.148384	-0.447316	0.150548	0.696353	0.282555	0.679397	0.318809	0.745546	0.330601	0.304134
akr1c4	46811	reference	0.00190317	-0.0172363	0.0210426	-0.00410576	-0.0960004	0.0877889	0.0175213	-0.0457109	0.0807535	0.0564624	-0.0194544	0.132379	0.117652	-0.162971	0.398274	0.697418	0.845474	0.930218	0.587058	0.144918	0.411228	0.678981
top1	41151	reference	-0.00643639	-0.0261762	0.0133034	0.0441793	-0.0497553	0.138114	-0.0345404	-0.0990076	0.0299267	0.000662653	-0.0779442	0.0792695	-0.114503	-0.391249	0.162242	0.697887	0.522769	0.356619	0.293657	0.986817	0.417394	0.431189
trim26	39824	reference	0.0015451	-0.0193663	0.0224565	-0.07216	-0.171251	0.0269312	0.00484756	-0.0635189	0.073214	-0.0300894	-0.113133	0.0529542	-0.0880556	-0.386169	0.210057	0.699742	0.884852	0.153494	0.889469	0.477596	0.562629	0.712636
ripk4	39952	reference	-0.00386885	-0.0246423	0.0169046	0.0333838	-0.0653197	0.132087	-0.0488621	-0.11681	0.0190855	-0.0103241	-0.0931423	0.072494	0.0955096	-0.208037	0.399056	0.700522	0.715088	0.507383	0.158701	0.806971	0.537427	0.508372
ddx53	40176	reference	-0.0158437	-0.0366793	0.00499194	-0.00681272	-0.105592	0.091967	0.0210725	-0.0474138	0.0895588	-0.00601138	-0.0884808	0.0764581	-0.014033	-0.315786	0.28772	0.702764	0.13612	0.89247	0.546461	0.886393	0.927374	0.959791
hadh	39952	reference	-0.0132517	-0.0340454	0.00754211	-0.00797269	-0.106773	0.0908272	0.00244301	-0.065571	0.070457	0.035823	-0.047076	0.118722	-0.0883214	-0.392164	0.215521	0.703668	0.211634	0.874328	0.943874	0.39701	0.568856	0.438314
il13	46789	reference	0.00571332	-0.0135874	0.0250141	0.026003	-0.0672027	0.119209	-0.0366615	-0.100339	0.0270155	-0.00897888	-0.0858201	0.0678624	-0.119769	-0.399826	0.160288	0.707321	0.561786	0.584509	0.259131	0.818849	0.401911	0.453149
thsd1	39824	reference	0.0138848	-0.00689462	0.0346643	0.0088304	-0.0893786	0.107039	-0.0235969	-0.0916134	0.0444196	-0.0185144	-0.101534	0.0645055	-0.0167255	-0.309588	0.276137	0.708507	0.190309	0.860111	0.496515	0.662036	0.910873	0.990779
rln1	41246	reference	0.00197068	-0.0177782	0.0217196	0.00341437	-0.0903348	0.0971635	-0.00977998	-0.0742804	0.0547205	0.0604035	-0.0182631	0.13907	-0.101086	-0.378258	0.176086	0.708791	0.844936	0.943092	0.766322	0.132335	0.474718	0.270395
znf174	40135	reference	0.0178554	-0.00310514	0.038816	0.00170979	-0.0973753	0.100795	0.00915654	-0.0592992	0.0776123	0.024529	-0.0589795	0.108037	0.0136878	-0.282862	0.310237	0.708915	0.0949942	0.973019	0.793192	0.564809	0.927915	0.94483
htr1b	39992	reference	0.00528471	-0.0157389	0.0263084	0.068013	-0.0320262	0.168052	0.0325219	-0.0362632	0.101307	0.0192813	-0.0642778	0.10284	-0.0748032	-0.385791	0.236185	0.7097	0.622234	0.182688	0.354084	0.651072	0.637321	0.565723
spint3	41151	reference	-0.00169757	-0.0122011	0.008806	-0.00686008	-0.0568429	0.0431227	-0.0290073	-0.0633104	0.00529578	-0.00263985	-0.0444667	0.039187	0.0270714	-0.120185	0.174328	0.709768	0.751415	0.787923	0.0974404	0.90155	0.718604	0.70272
cfc1	46559	reference	-0.0152293	-0.0341272	0.00366852	-0.00359468	-0.0944296	0.0872402	-0.0100955	-0.0723394	0.0521484	-0.0095241	-0.0850389	0.0659907	-0.0988605	-0.372319	0.174597	0.710273	0.114221	0.938174	0.750562	0.804753	0.478586	0.535762
ctsh	46656	reference	-0.00892289	-0.0273309	0.00948516	-0.0146914	-0.103111	0.073728	0.0160844	-0.0446883	0.0768571	0.0400354	-0.0329598	0.113031	0.0273998	-0.242028	0.296828	0.710624	0.34208	0.744678	0.603939	0.28238	0.842009	0.929079
tef	39952	reference	-0.00249504	-0.023292	0.018302	0.0234759	-0.0753393	0.122291	0.0119559	-0.0560686	0.0799804	0.0571324	-0.0257794	0.140044	-0.117008	-0.420898	0.186881	0.711336	0.814097	0.641468	0.730478	0.176831	0.450446	0.277035
casp9	40135	reference	-0.00935294	-0.030093	0.0113871	-0.00286915	-0.100912	0.0951737	0.0379734	-0.0297622	0.105709	-0.0199772	-0.102607	0.0626528	-0.092165	-0.385595	0.201265	0.715938	0.37676	0.95426	0.271856	0.635596	0.53814	0.641446
fabp6	46738	reference	0.00786129	-0.0109624	0.026685	-0.023181	-0.113489	0.0671273	0.0365583	-0.0256139	0.0987304	-0.0253519	-0.0999588	0.0492549	-0.0442821	-0.320054	0.23149	0.716008	0.413043	0.614889	0.249113	0.505397	0.752969	0.89634
ifnl2	39992	reference	-0.00451409	-0.0253294	0.0163012	-0.0436055	-0.142653	0.0554424	-0.0242608	-0.0923643	0.0438426	0.0413834	-0.0413477	0.124115	-0.113196	-0.421103	0.19471	0.716257	0.670796	0.388201	0.485038	0.326877	0.47118	0.340533
tacstd2	42238	reference	-0.00854733	-0.0281178	0.0110232	-0.0101724	-0.103639	0.0832944	0.0252958	-0.0399566	0.0905482	-0.0355026	-0.114281	0.0432762	-0.119529	-0.394983	0.155925	0.716354	0.391986	0.831081	0.447364	0.377076	0.395042	0.56407
sirt5	46562	reference	0.0032575	-0.0160118	0.0225267	0.0151475	-0.0781756	0.108471	-0.0248467	-0.088579	0.0388855	0.0433244	-0.0335837	0.120233	-0.126492	-0.408201	0.155218	0.719017	0.740386	0.750385	0.444791	0.269543	0.378823	0.252853
nrxn3	40176	reference	-0.00326143	-0.0240823	0.0175594	0.00811455	-0.090595	0.106824	-0.0078399	-0.0762776	0.0605978	0.0599501	-0.0224608	0.142361	-0.106658	-0.408197	0.194881	0.722866	0.758827	0.871995	0.822345	0.153927	0.488135	0.294693
clstn1	46562	reference	0.00783738	-0.0113291	0.0270038	0.0431435	-0.0496817	0.135969	-0.0298315	-0.0932237	0.0335606	-0.0122264	-0.0887243	0.0642714	-0.0557126	-0.335919	0.224494	0.722978	0.422862	0.362311	0.356347	0.754082	0.696757	0.768464
gstm4	39952	reference	-0.00520233	-0.0259468	0.0155422	0.0144483	-0.0841174	0.113014	-0.00148594	-0.0693387	0.0663668	0.0620306	-0.020672	0.144733	0.0453431	-0.257779	0.348466	0.723358	0.623049	0.773876	0.965763	0.141541	0.769376	0.916829
krt14	45086	reference	0.0010063	-0.0186018	0.0206144	-0.00932372	-0.104527	0.0858799	-0.0159628	-0.0806757	0.04875	0.0620552	-0.0162072	0.140318	0.0334538	-0.251512	0.31842	0.725799	0.919877	0.84778	0.628757	0.120163	0.818017	0.84907
hdac9	39992	reference	0.000201011	-0.0206349	0.021037	0.0298781	-0.0692679	0.129024	-0.00391861	-0.0720895	0.0642523	0.0083257	-0.0744874	0.0911388	-0.244115	-0.552327	0.0640968	0.72589	0.984914	0.554751	0.910296	0.843787	0.120572	0.119958
folr3	47686	reference	0.0139711	-0.00473099	0.0326731	0.0399951	-0.0498446	0.129835	-0.00446323	-0.0659672	0.0570408	0.0132853	-0.0615408	0.0881114	0.000683851	-0.265331	0.266699	0.726194	0.143147	0.382905	0.886895	0.727842	0.99598	0.928547
pcsk7	41128	reference	-0.00889822	-0.0292362	0.0114398	0.0484113	-0.0483202	0.145143	-0.0315013	-0.0979313	0.0349286	0.00761251	-0.0733356	0.0885607	0.04653	-0.23845	0.33151	0.726939	0.391149	0.326631	0.352662	0.85376	0.748954	0.796161
tcl1b	46811	reference	0.00638937	-0.012794	0.0255728	0.0449672	-0.0471385	0.137073	-0.0324797	-0.0958571	0.0308977	0.0221951	-0.0538961	0.0982862	-0.0238195	-0.305086	0.257447	0.727082	0.513878	0.33862	0.315157	0.567516	0.868168	0.756176
capn3	41128	reference	0.0067781	-0.0134118	0.026968	0.0375104	-0.0585167	0.133538	-0.040015	-0.105961	0.0259313	0.015284	-0.0650748	0.0956428	-0.0196143	-0.30252	0.263291	0.727372	0.510533	0.443901	0.234327	0.709306	0.891908	0.815498
rad51	40580	reference	-0.00305988	-0.0236466	0.0175269	-0.0150552	-0.112675	0.0825643	0.0027199	-0.0645865	0.0700263	-0.0301573	-0.112091	0.0517769	-0.219987	-0.509667	0.0696935	0.727977	0.770804	0.76244	0.936869	0.470655	0.136636	0.215011
pfdn4	39824	reference	-0.00574464	-0.0265525	0.0150632	0.0212774	-0.077323	0.119878	-0.0136231	-0.0816509	0.0544047	0.0542256	-0.0284068	0.136858	-0.0827414	-0.379378	0.213895	0.728375	0.588425	0.672326	0.694684	0.198374	0.584579	0.381781
nup50	39952	reference	-0.00822836	-0.0290851	0.0126284	0.0227737	-0.0763256	0.121873	0.0310644	-0.0371557	0.0992844	-0.0404031	-0.123553	0.0427471	0.0333235	-0.27144	0.338087	0.729109	0.439371	0.652405	0.372127	0.340908	0.830304	0.646312
il9	40580	reference	0.00290304	-0.0175944	0.0234004	0.0227066	-0.0744892	0.119902	0.0106919	-0.0563223	0.0777062	-0.0617327	-0.143311	0.0198458	0.033652	-0.254771	0.322075	0.732583	0.781323	0.647031	0.754498	0.138028	0.819113	0.531484
gprc5c	41128	reference	-0.0126822	-0.0331583	0.00779389	0.0116642	-0.0857241	0.109053	-0.0383873	-0.105268	0.0284937	0.0123481	-0.0691497	0.0938459	-0.033834	-0.320749	0.253081	0.73396	0.224766	0.814402	0.260603	0.76649	0.817213	0.76077
tbr1	40176	reference	0.00414195	-0.0165445	0.0248284	-0.0374993	-0.135572	0.0605729	0.048627	-0.0193688	0.116623	0.00380481	-0.078074	0.0856836	0.0412567	-0.258335	0.340849	0.73847	0.69473	0.453595	0.161011	0.92743	0.787228	0.81259
acsl1	39952	reference	0.00550733	-0.0155186	0.0265333	-0.0584371	-0.15834	0.041466	-0.0253125	-0.0940859	0.0434608	0.0188365	-0.0649882	0.102661	-0.0679163	-0.375152	0.239319	0.738649	0.607682	0.251598	0.470667	0.659619	0.664817	0.592218
arid4b	46562	reference	-0.00205279	-0.0213794	0.0172738	-0.0471874	-0.140788	0.0464132	-0.0423728	-0.106295	0.021549	-0.00753454	-0.0846715	0.0696024	0.053809	-0.228738	0.336356	0.739299	0.835085	0.323102	0.193859	0.848174	0.708949	0.680463
rab6b	46562	reference	-0.00640176	-0.0256083	0.0128048	-0.0295653	-0.122585	0.0634541	0.0277468	-0.0357779	0.0912716	0.0320562	-0.0446017	0.108714	-0.06652	-0.347312	0.214272	0.741154	0.513569	0.533307	0.391941	0.412435	0.642414	0.505457
arhgap30	40580	reference	-0.0131233	-0.0338549	0.00760824	0.0295027	-0.0688035	0.127809	-0.025852	-0.0936318	0.0419278	-0.0027595	-0.08527	0.079751	0.0752934	-0.216425	0.367012	0.741648	0.214718	0.556386	0.454721	0.947735	0.612938	0.612675
st8sia1	40135	reference	0.0133313	-0.00760176	0.0342643	0.0175458	-0.0814092	0.116501	0.0014399	-0.0669259	0.0698057	0.0121213	-0.0712775	0.0955201	-0.149934	-0.446094	0.146226	0.741961	0.211948	0.728193	0.967072	0.775743	0.321067	0.300313
psmd5	40176	reference	0.0103096	-0.0103602	0.0309794	-0.0353461	-0.13334	0.0626474	0.021564	-0.0463772	0.0895052	-0.0185836	-0.100397	0.0632295	0.112918	-0.186433	0.41227	0.741966	0.328273	0.479585	0.533883	0.656167	0.459705	0.404772
il24	46789	reference	0.0124445	-0.00676629	0.0316553	-0.00673702	-0.0995084	0.0860344	-0.00512793	-0.0685083	0.0582524	0.0396237	-0.0368594	0.116107	0.0573657	-0.221386	0.336118	0.744448	0.204208	0.886816	0.874001	0.309908	0.686685	0.903932
neo1	41246	reference	-0.0046861	-0.0247413	0.0153692	0.0072278	-0.0879757	0.102431	0.00356359	-0.0619375	0.0690646	0.0568673	-0.0230197	0.136754	-0.0759386	-0.35741	0.205533	0.744875	0.646971	0.881709	0.915079	0.162953	0.59695	0.372101
dnaja1	39824	reference	-0.00169882	-0.0224158	0.0190181	-0.00325946	-0.101429	0.0949103	-0.0275633	-0.095294	0.0401674	0.0549706	-0.0273009	0.137242	-0.0639489	-0.35929	0.231392	0.747897	0.872311	0.948113	0.425084	0.190335	0.671279	0.445638
itih1	41389	reference	-0.00308553	-0.0233673	0.0171963	0.0455657	-0.050955	0.142086	-0.0181922	-0.0842503	0.0478658	-0.0110329	-0.0919157	0.0698499	0.167156	-0.120976	0.455289	0.750313	0.765564	0.35482	0.589348	0.789194	0.255511	0.241692
pglyrp4	39952	reference	0.00376071	-0.0169854	0.0245068	-0.0144602	-0.113034	0.0841131	0.0433748	-0.0244832	0.111233	0.0422908	-0.0404182	0.125	-0.0340731	-0.337219	0.269073	0.752601	0.722367	0.773711	0.21027	0.316253	0.825636	0.632762
fuca1	47973	reference	0.00335916	-0.0155311	0.0222494	0.0125856	-0.0783656	0.103537	0.015629	-0.046583	0.0778409	0.0584527	-0.0170635	0.133969	-0.047069	-0.316665	0.222527	0.75318	0.727436	0.786221	0.62244	0.12924	0.732202	0.458611
arntl	39952	reference	-0.0139864	-0.0348593	0.00688656	0.0159515	-0.0832246	0.115128	-0.0108176	-0.0790905	0.0574553	-0.0353859	-0.118601	0.0478288	-0.0833291	-0.388329	0.221671	0.755264	0.18907	0.752573	0.756138	0.404583	0.592308	0.765567
dgkz	46789	reference	-0.00339621	-0.0225687	0.0157763	-0.0200514	-0.112638	0.0725352	0.0127107	-0.0505434	0.0759648	0.0471572	-0.0291736	0.123488	-0.104395	-0.382591	0.173802	0.756728	0.728446	0.671218	0.693688	0.225941	0.462036	0.301588
pttg1	40580	reference	-0.00958503	-0.0299793	0.0108092	0.00370373	-0.0930029	0.10041	0.0208639	-0.0458131	0.0875408	-0.0306235	-0.111791	0.0505444	-0.12866	-0.415632	0.158311	0.757898	0.356959	0.940163	0.539675	0.459615	0.379541	0.518026
ca8	40135	reference	0.00593264	-0.0151309	0.0269961	-0.00389796	-0.10347	0.0956738	0.044797	-0.0239949	0.113589	0.00715718	-0.0767614	0.0910758	-0.135002	-0.433008	0.163004	0.757926	0.580917	0.938839	0.201836	0.867241	0.374587	0.366541
procr	39952	reference	0.00599136	-0.0145106	0.0264933	0.0470983	-0.0503151	0.144512	0.0346301	-0.0324294	0.101689	-0.0291164	-0.110852	0.0526192	-0.00541012	-0.304989	0.294168	0.758045	0.566794	0.343314	0.311462	0.485048	0.971764	0.88068
insl3	41224	reference	0.00703333	-0.00367671	0.0177434	0.0226546	-0.0284073	0.0737164	-0.00234206	-0.037296	0.0326119	-0.00566773	-0.0484488	0.0371134	-0.0196865	-0.171586	0.132213	0.760989	0.198048	0.384523	0.895515	0.795121	0.799479	0.861332
atp6v1g2	39952	reference	0.0114055	-0.00938506	0.0321961	-0.0288668	-0.127652	0.0699179	0.0204883	-0.0475152	0.0884919	0.0384573	-0.044429	0.121344	0.0687849	-0.235011	0.372581	0.761976	0.282269	0.566813	0.554844	0.363142	0.657201	0.849805
il2rb	46789	reference	0.00282766	-0.0164118	0.0220671	-0.0597274	-0.152637	0.0331824	-0.00788711	-0.071362	0.0555878	-0.0120164	-0.0886137	0.0645808	0.113155	-0.166013	0.392323	0.762602	0.773297	0.207675	0.807586	0.758477	0.426937	0.395187
clec4m	41249	reference	0.00298879	-0.0170583	0.0230359	-0.0201596	-0.115633	0.0753137	-0.00334659	-0.0686714	0.0619782	-0.0485418	-0.128497	0.0314139	-0.12622	-0.413706	0.161266	0.766618	0.770123	0.678973	0.920018	0.234074	0.389494	0.608738
aida	40176	reference	-0.00793969	-0.0288539	0.0129745	-0.00990518	-0.109057	0.0892468	0.0103505	-0.0583939	0.0790949	-0.00436256	-0.0871428	0.0784177	-0.211601	-0.514492	0.0912892	0.767459	0.456828	0.844764	0.767911	0.91773	0.170918	0.194422
erc2	40176	reference	-0.012925	-0.0337456	0.00789556	-0.0307686	-0.129477	0.0679397	-0.000870738	-0.0693076	0.0675661	0.0284829	-0.053927	0.110893	0.0367514	-0.264784	0.338286	0.768471	0.223708	0.541227	0.980105	0.498136	0.811193	0.958524
kcnip4	46562	reference	0.0140678	-0.00511748	0.0332531	0.00457235	-0.0883441	0.0974888	0.0272024	-0.036252	0.0906569	0.0186177	-0.0579553	0.0951907	-0.0190803	-0.299562	0.261401	0.769174	0.150668	0.923163	0.400776	0.633684	0.89393	0.798762
sh3gl3	40348	reference	0.00418259	-0.0165719	0.0249371	4.30241e-05	-0.098654	0.09874	-0.0487468	-0.116661	0.0191677	0.0166098	-0.0660933	0.0993129	-0.00593614	-0.297137	0.285265	0.769541	0.692847	0.999318	0.159482	0.693845	0.968129	0.883563
bst1	48110	reference	-0.0137971	-0.0329343	0.00534004	0.00320535	-0.0890351	0.0954458	-0.0101164	-0.0733137	0.0530809	0.017799	-0.0585231	0.0941212	-0.0372159	-0.31065	0.236218	0.770074	0.157636	0.945698	0.753711	0.647606	0.789648	0.703138
igdcc3	39992	reference	-0.00187704	-0.0227237	0.0189696	0.0736295	-0.0255675	0.172826	-0.0164875	-0.0846935	0.0517185	-0.00317319	-0.0860288	0.0796825	-0.0357008	-0.344071	0.272669	0.771107	0.859917	0.145722	0.635646	0.940164	0.820489	0.841278
fcrl3	46789	reference	-0.00582765	-0.0248258	0.0131705	-0.0461798	-0.137924	0.0455647	-0.0317451	-0.0944239	0.0309336	-0.00938674	-0.0850233	0.0662498	-0.107751	-0.383418	0.167915	0.771188	0.547689	0.323854	0.320864	0.807817	0.443607	0.49863
padi2	46789	reference	0.000142432	-0.0189805	0.0192654	-0.0285588	-0.120906	0.0637883	-0.0378055	-0.100896	0.0252849	0.0309507	-0.0451826	0.107084	-0.0298953	-0.307372	0.247582	0.772103	0.988352	0.544422	0.240203	0.425565	0.832754	0.677536
thrap3	39952	reference	-0.00402846	-0.0248638	0.0168069	0.0456721	-0.0533254	0.144669	-0.0094037	-0.0775536	0.0587462	-0.0397932	-0.122858	0.0432716	0.116427	-0.188023	0.420877	0.772488	0.704715	0.365869	0.786812	0.347751	0.453532	0.330381
chp1	39992	reference	-0.00469154	-0.0254074	0.0160243	0.0527836	-0.045791	0.151358	0.00845414	-0.0593239	0.0762322	0.00254814	-0.0797876	0.0848839	-0.156546	-0.462982	0.149889	0.772944	0.657126	0.29394	0.806861	0.951631	0.316687	0.324301
lypla2	39992	reference	0.0130609	-0.00768721	0.033809	0.027852	-0.0708761	0.12658	0.00832326	-0.0595603	0.0762068	0.0359455	-0.0465185	0.11841	-0.0872121	-0.394125	0.219701	0.773248	0.217273	0.580309	0.810083	0.39291	0.577559	0.446162
art5	39992	reference	-0.00513033	-0.0259605	0.0156999	-0.0237616	-0.12288	0.0753571	0.0384166	-0.0297356	0.106569	-0.0171067	-0.099897	0.0656836	0.109046	-0.199081	0.417173	0.773892	0.629283	0.638448	0.269235	0.685485	0.487905	0.436993
sftpa1	46559	reference	0.00321266	-0.0160506	0.022476	0.0559812	-0.0366103	0.148573	0.0310952	-0.0323523	0.0945427	0.00712423	-0.0698509	0.0840993	0.0748132	-0.203933	0.353559	0.777949	0.743757	0.23601	0.336763	0.856051	0.598854	0.645311
fhip2a	39952	reference	-0.00470788	-0.0255416	0.0161258	-0.0543019	-0.153291	0.0446876	-0.0170133	-0.0851578	0.0511312	0.0230018	-0.0600563	0.10606	0.123172	-0.181254	0.427598	0.778424	0.657829	0.282294	0.624597	0.58727	0.427764	0.532515
dusp29	40176	reference	-0.00115249	-0.0217389	0.0194339	-0.00639313	-0.103991	0.0912049	0.0153747	-0.0522923	0.0830418	-0.0224382	-0.103921	0.0590447	0.211142	-0.0870019	0.509285	0.778755	0.912626	0.89784	0.656077	0.589381	0.165125	0.137326
cdh15	48036	reference	-7.64432e-05	-0.0161553	0.0160024	0.0547768	-0.0226647	0.132218	-0.0183052	-0.0714612	0.0348507	-0.0017921	-0.0658697	0.0622855	0.0048995	-0.224661	0.23446	0.780692	0.992565	0.165638	0.499701	0.956284	0.966632	0.95597
pfdn6	40176	reference	-0.00405506	-0.0247728	0.0166626	-0.023641	-0.121862	0.0745796	0.0196102	-0.0484885	0.0877088	0.0342973	-0.0477053	0.1163	0.148118	-0.151927	0.448163	0.782031	0.701252	0.637098	0.57247	0.41235	0.333266	0.47187
il36a	40135	reference	0.00571153	-0.014759	0.0261821	0.0429961	-0.0537728	0.139765	-0.00668567	-0.0735411	0.0601698	0.050965	-0.0305913	0.132521	0.0450338	-0.244584	0.334651	0.782616	0.584472	0.383829	0.844607	0.220647	0.760542	0.969077
clec3b	40419	reference	-0.00285799	-0.0229659	0.0172499	-0.0554042	-0.150764	0.0399558	-0.0180334	-0.0834538	0.0473869	-0.0072656	-0.0869832	0.072452	-0.140183	-0.425567	0.145201	0.785889	0.780566	0.254804	0.589	0.858221	0.335664	0.377734
rps10	39952	reference	-0.0105835	-0.0313213	0.0101543	0.0220808	-0.0764531	0.120615	0.00335982	-0.064471	0.0711907	-0.0476718	-0.130348	0.035004	0.00569578	-0.297329	0.308721	0.786419	0.317175	0.660498	0.92266	0.258411	0.970612	0.73832
alms1	40580	reference	0.0024477	-0.0181712	0.0230666	0.0517334	-0.0460384	0.149505	-0.00849095	-0.0759024	0.0589205	0.0465824	-0.0354797	0.128644	0.0369116	-0.253221	0.327044	0.790432	0.816013	0.299698	0.805003	0.265885	0.803083	0.949712
myom2	39952	reference	0.00706485	-0.0132389	0.0273686	-0.00302341	-0.099495	0.0934482	-0.0189582	-0.0853694	0.0474529	-0.0451798	-0.126125	0.0357656	0.0382298	-0.258453	0.334912	0.790834	0.495239	0.951019	0.575808	0.273966	0.800606	0.593825
tubb3	39992	reference	-0.00659363	-0.0273516	0.0141643	0.0276351	-0.0711398	0.12641	0.0237735	-0.0441422	0.0916892	0.00395992	-0.0785431	0.086463	0.152297	-0.154761	0.459355	0.791315	0.533558	0.583439	0.492658	0.925049	0.330982	0.359064
pdia5	39824	reference	0.0139964	-0.0065498	0.0345426	-0.00894108	-0.106302	0.0884195	0.0180057	-0.0491667	0.0851782	0.00235298	-0.0792404	0.0839463	0.0989392	-0.193967	0.391846	0.792645	0.181819	0.857155	0.599316	0.954925	0.507933	0.532222
kcnc4	39992	reference	-0.00826585	-0.0291149	0.0125832	-0.0530653	-0.152274	0.0461432	0.0152927	-0.0529212	0.0835066	0.0175272	-0.065338	0.100392	-0.0693072	-0.377713	0.239099	0.799763	0.43712	0.294465	0.660365	0.678456	0.659599	0.592967
glt8d2	46562	reference	-0.00746923	-0.0266177	0.0116792	0.00422676	-0.0885112	0.0969647	-0.0372178	-0.10055	0.0261148	-0.00476756	-0.0811935	0.0716584	-0.119173	-0.399115	0.16077	0.800085	0.444547	0.928818	0.249402	0.902687	0.404069	0.43822
cd3g	40135	reference	0.00810946	-0.0126057	0.0288247	-0.0139944	-0.11192	0.0839309	0.0186234	-0.049031	0.0862778	-0.0373595	-0.11989	0.0451715	-0.0888682	-0.381946	0.20421	0.804681	0.442909	0.779398	0.589517	0.37495	0.552298	0.739378
babam1	40135	reference	-0.00551842	-0.0262722	0.0152354	0.0639018	-0.0342058	0.162009	0.0109253	-0.0568551	0.0787057	-0.00700724	-0.0896919	0.0756774	-0.02565	-0.319274	0.267974	0.808388	0.602251	0.201733	0.752058	0.868075	0.864051	0.904338
s100g	41246	reference	0.00861044	-0.0113014	0.0285223	-0.000545599	-0.0950684	0.0939772	0.0109738	-0.0540589	0.0760066	-0.0190874	-0.0984032	0.0602284	0.156975	-0.122484	0.436434	0.809529	0.396683	0.990973	0.740842	0.637158	0.270919	0.233349
cd177	47618	reference	-0.00282143	-0.0218882	0.0162453	0.030385	-0.0621869	0.122957	-0.0105117	-0.0734144	0.0523911	0.0123817	-0.0638155	0.0885789	0.166261	-0.102295	0.434816	0.812176	0.77179	0.520008	0.743263	0.750112	0.224972	0.278354
lrig3	39997	reference	0.00339856	-0.017344	0.0241412	-0.0148257	-0.112954	0.0833029	-0.013852	-0.0816733	0.0539694	-0.0552324	-0.137815	0.0273505	0.00993062	-0.283074	0.302935	0.813081	0.748107	0.767133	0.688924	0.189904	0.947036	0.673792
pga4	41371	reference	-0.00732378	-0.0271007	0.0124532	-0.0463815	-0.140708	0.0479452	0.0192743	-0.0451372	0.0836857	-0.00795139	-0.0868162	0.0709134	-0.0916713	-0.369583	0.18624	0.813358	0.467946	0.335169	0.557536	0.843347	0.517941	0.568769
duox2	46811	reference	0.0017536	-0.0173311	0.0208383	0.0476427	-0.043989	0.139274	0.0106567	-0.0523946	0.0737079	0.00162853	-0.074071	0.0773281	0.153602	-0.126217	0.433422	0.813867	0.857078	0.308168	0.740439	0.966367	0.281969	0.302625
lair2	47315	reference	-0.00304655	-0.0218722	0.0157791	0.0188361	-0.0716099	0.109282	0.0245689	-0.0372944	0.0864321	0.000614882	-0.0746317	0.0758615	0.1527	-0.11659	0.42199	0.814741	0.751102	0.683137	0.436328	0.987221	0.266394	0.284797
anxa10	46562	reference	0.00649242	-0.0119746	0.0249594	0.030743	-0.0586946	0.120181	-0.0206184	-0.0816971	0.0404603	-0.00854757	-0.0822537	0.0651585	-0.109288	-0.379268	0.160692	0.815444	0.490776	0.500487	0.508203	0.820192	0.42754	0.479067
abo	41371	reference	0.00338994	-0.0168866	0.0236664	0.069217	-0.0274922	0.165926	0.00191306	-0.0641253	0.0679514	0.00991535	-0.0709414	0.0907721	0.0666004	-0.21833	0.351531	0.818857	0.743149	0.160674	0.954721	0.810057	0.646854	0.706665
gabra4	39992	reference	0.00967238	-0.0111714	0.0305161	0.0166761	-0.0825071	0.115859	0.0349791	-0.0332173	0.103176	-0.0240363	-0.10688	0.0588078	-0.0332559	-0.341583	0.275071	0.820035	0.363074	0.741744	0.314744	0.569577	0.832571	0.954729
slk	40580	reference	0.00111251	-0.0195921	0.0218171	-0.0119691	-0.110147	0.0862092	-0.034973	-0.102665	0.0327186	0.0345423	-0.0478608	0.116945	0.0826111	-0.208728	0.37395	0.822415	0.916125	0.811145	0.311233	0.4113	0.578366	0.7549
klrc1	39992	reference	0.00933791	-0.0113843	0.0300601	0.0573643	-0.0412405	0.155969	-0.0127371	-0.0805359	0.0550618	0.00292931	-0.0794317	0.0852904	-0.0116596	-0.318189	0.29487	0.823532	0.377116	0.254184	0.71271	0.944424	0.94057	0.928003
slc34a3	39824	reference	0.0011954	-0.0196249	0.0220157	0.024256	-0.0744037	0.122916	0.0482828	-0.0197859	0.116352	-0.00207879	-0.0847609	0.0806033	0.0235054	-0.273309	0.32032	0.824669	0.9104	0.629893	0.164448	0.960697	0.87665	0.870303
gstp1	46259	reference	0.00524838	-0.0139703	0.024467	-0.0132655	-0.106242	0.0797105	0.0373189	-0.0262202	0.100858	0.0324352	-0.0441835	0.109054	0.032312	-0.247719	0.312343	0.825609	0.592476	0.779748	0.24966	0.406691	0.821078	0.999334
insl4	41128	reference	-0.00551417	-0.0257938	0.0147654	0.0453588	-0.0510949	0.141813	-0.0300343	-0.0962735	0.036205	0.0126197	-0.0680961	0.0933354	-0.0330344	-0.317196	0.251128	0.826166	0.594075	0.356675	0.374162	0.759268	0.819759	0.7612
il10ra	46789	reference	0.00822419	-0.0109974	0.0274458	-0.0255206	-0.118344	0.0673029	0.00123393	-0.062182	0.0646499	0.029151	-0.0473751	0.105677	-0.104388	-0.383297	0.17452	0.829805	0.401689	0.589973	0.969578	0.455294	0.463207	0.363915
gli2	40135	reference	0.00854348	-0.0124928	0.0295798	-0.00645167	-0.105895	0.0929915	-0.031524	-0.100227	0.037179	-0.00862982	-0.09244	0.0751804	-0.0765303	-0.374151	0.221091	0.830134	0.426022	0.898813	0.368474	0.840058	0.614264	0.665848
s100a3	41128	reference	-0.00180804	-0.0222984	0.0186824	-0.0653954	-0.162852	0.032061	0.0137857	-0.0531421	0.0807135	0.0140936	-0.0674612	0.0956484	0.0276877	-0.259428	0.314804	0.830249	0.862692	0.188444	0.686419	0.734827	0.850084	0.928636
sil1	40222	reference	-0.0127675	-0.033344	0.00780903	0.00603319	-0.0913591	0.103426	-0.025156	-0.092396	0.0420839	-0.0291345	-0.110807	0.0525377	0.00964756	-0.278576	0.297872	0.830318	0.223927	0.903361	0.463385	0.484438	0.947691	0.799063
nos2	39952	reference	-0.0101743	-0.0310552	0.0107066	0.0328726	-0.0663412	0.132086	0.0033533	-0.0649456	0.0716522	0.0220463	-0.0612	0.105293	0.0576014	-0.247514	0.362717	0.830514	0.33957	0.516073	0.923337	0.603709	0.711367	0.825055
vstm2l	46811	reference	0.010994	-0.00813653	0.0301246	-0.0309691	-0.122821	0.0608829	0.0123495	-0.0508534	0.0755523	-0.0082329	-0.0841144	0.0676486	0.0327679	-0.247724	0.31326	0.830975	0.260006	0.508715	0.70174	0.831597	0.81889	0.781444
ccar2	41224	reference	-0.00388037	-0.0242605	0.0164997	0.00282011	-0.0943454	0.0999856	0.0302175	-0.0362962	0.0967313	0.013863	-0.0675451	0.095271	-0.140847	-0.429897	0.148203	0.831836	0.70901	0.954635	0.373231	0.738553	0.339547	0.311036
brsk2	41246	reference	-0.00442543	-0.0248034	0.0159526	-0.0135069	-0.110242	0.0832287	-0.00130222	-0.0678574	0.0652529	0.0535028	-0.0276697	0.134675	-0.0197646	-0.305766	0.266237	0.832066	0.670363	0.784338	0.969409	0.1964	0.892257	0.627953
septin7	40580	reference	-0.0104029	-0.031054	0.0102481	-0.0193931	-0.117318	0.0785313	-0.00086973	-0.0683864	0.0666469	-0.00822695	-0.0904171	0.0739632	-0.156872	-0.447457	0.133714	0.833003	0.323473	0.697895	0.979857	0.844461	0.29001	0.333106
nmrk2	39824	reference	0.00126105	-0.0198114	0.0223335	0.0140993	-0.0857551	0.113954	-0.0415555	-0.110449	0.0273375	-0.000590271	-0.0842736	0.0830931	-0.110943	-0.411352	0.189466	0.833891	0.906627	0.781971	0.237108	0.988969	0.469164	0.486541
cep112	39952	reference	-0.0102484	-0.0310325	0.0105358	-0.0157593	-0.114513	0.0829948	-0.01173	-0.0797125	0.0562524	-0.0261803	-0.109041	0.0566803	-0.151151	-0.454853	0.152551	0.834543	0.333819	0.754447	0.73522	0.535734	0.329321	0.43506
fgf3	40135	reference	-0.00992406	-0.0303942	0.010546	-0.0210942	-0.117861	0.0756725	-0.0325005	-0.0993545	0.0343534	0.00268896	-0.0788656	0.0842435	-0.101912	-0.391523	0.187699	0.835138	0.341999	0.669188	0.340672	0.948473	0.490377	0.494185
uhrf2	39952	reference	-0.0013551	-0.0220993	0.0193891	0.0458393	-0.0527251	0.144404	0.0368155	-0.0310364	0.104667	0.00132622	-0.0813753	0.0840277	0.0305783	-0.27254	0.333697	0.83639	0.898121	0.362013	0.28757	0.974926	0.843261	0.854751
safb2	41246	reference	0.000614228	-0.019957	0.0211854	0.00373625	-0.0939165	0.101389	0.0326511	-0.0345351	0.0998373	0.0436521	-0.0382901	0.125594	0.0556262	-0.233087	0.344339	0.836718	0.953332	0.940222	0.340834	0.296427	0.705703	0.937465
ensa	41128	reference	-0.0132701	-0.0336321	0.007092	0.00536891	-0.0914771	0.102215	0.00523851	-0.0612701	0.0717471	0.00205006	-0.0789939	0.083094	0.0583503	-0.226967	0.343668	0.837116	0.201484	0.913474	0.877311	0.960457	0.688537	0.708958
cdhr1	46562	reference	0.00704808	-0.0118058	0.025902	0.0121448	-0.0791667	0.103456	0.0351766	-0.0271818	0.097535	0.0326316	-0.0426188	0.107882	0.0136835	-0.261953	0.28932	0.837951	0.463742	0.794333	0.268883	0.395362	0.922487	0.896252
tmed10	39952	reference	-0.0107289	-0.0317121	0.0102542	-4.79087e-05	-0.0997475	0.0996517	-0.0287461	-0.0973794	0.0398872	0.026534	-0.05712	0.110188	0.00314979	-0.30346	0.309759	0.838316	0.316261	0.999249	0.411692	0.534146	0.983936	0.88497
mag	40176	reference	0.0126233	-0.0081211	0.0333677	-0.00303475	-0.101382	0.0953125	0.00579038	-0.0623961	0.0739768	0.0382495	-0.0438589	0.120358	0.033465	-0.266967	0.333897	0.839054	0.232992	0.951772	0.867808	0.361216	0.827176	0.975905
nlgn1	40176	reference	-0.000542054	-0.0213037	0.0202196	0.0231314	-0.0752974	0.12156	-0.0294362	-0.0976792	0.0388067	-0.0443809	-0.126557	0.0377956	-0.0164238	-0.317105	0.284257	0.839244	0.959188	0.645075	0.397867	0.289813	0.914742	0.860027
med21	39952	reference	0.00106772	-0.0197228	0.0218582	-0.0211848	-0.119969	0.0775994	0.0238638	-0.0441394	0.091867	0.0465183	-0.0363676	0.129404	-0.0625368	-0.366331	0.241258	0.844497	0.919822	0.674241	0.491573	0.271326	0.686601	0.495904
caps	41224	reference	0.00313237	-0.017387	0.0236518	0.0385767	-0.059253	0.136406	0.0176889	-0.0492796	0.0846573	0.0470495	-0.034915	0.129014	0.0307929	-0.260233	0.321819	0.846323	0.764785	0.439595	0.60466	0.260555	0.835709	0.915799
npr1	39952	reference	-0.00623234	-0.0272681	0.0148035	0.0416832	-0.0582667	0.141633	0.00410591	-0.0646997	0.0729115	-0.0249812	-0.108845	0.0588827	-0.116923	-0.424302	0.190456	0.85041	0.561445	0.413699	0.90689	0.559327	0.455933	0.570444
rnf31	40135	reference	0.000417197	-0.0204307	0.0212651	-0.0271885	-0.125741	0.0713642	0.0215594	-0.0465284	0.0896473	-0.0165265	-0.0995863	0.0665332	0.158544	-0.136413	0.4535	0.851204	0.968713	0.588699	0.53485	0.696547	0.292099	0.26122
ervv1	39952	reference	0.000214035	-0.0206337	0.0210618	0.0654847	-0.0335717	0.164541	0.0054752	-0.0627153	0.0736657	0.0224074	-0.0607068	0.105522	-0.0172054	-0.321837	0.287426	0.851583	0.983946	0.195072	0.87495	0.597212	0.911854	0.805166
brd2	39992	reference	-0.00226097	-0.0231941	0.0186722	-0.01142	-0.111029	0.0881886	0.0165422	-0.0519468	0.0850311	0.0264555	-0.0567439	0.109655	0.17204	-0.13761	0.48169	0.853541	0.832342	0.822203	0.635927	0.533129	0.27617	0.372074
gabarapl1	40580	reference	-0.0104249	-0.0311376	0.0102879	0.0112099	-0.0870071	0.109427	-0.00171694	-0.0694353	0.0660014	0.0207584	-0.0616772	0.103194	-0.103448	-0.394901	0.188006	0.856859	0.323897	0.822988	0.960366	0.62162	0.48663	0.420046
klhl41	41246	reference	0.0028053	-0.0171415	0.022752	0.063502	-0.0311864	0.15819	0.00870163	-0.0564451	0.0738483	0.00395834	-0.0754964	0.0834131	-0.0552942	-0.335243	0.224655	0.856983	0.782814	0.188695	0.793477	0.922214	0.698659	0.688873
aoc1	46789	reference	-0.00100443	-0.0201899	0.0181811	0.0583552	-0.034294	0.151004	0.00569103	-0.0576058	0.0689879	0.00693223	-0.0694502	0.0833146	0.0725799	-0.205805	0.350965	0.863007	0.91827	0.217017	0.860118	0.858814	0.609346	0.654746
atp1b3	39952	reference	0.0021002	-0.018469	0.0226694	0.0299168	-0.0678161	0.12765	0.0284524	-0.038827	0.0957317	-0.0163473	-0.098351	0.0656564	-0.123157	-0.423718	0.177404	0.865117	0.841382	0.548524	0.407171	0.696001	0.421902	0.500245
itih5	41128	reference	-0.00367569	-0.0243365	0.0169851	0.0581047	-0.0401622	0.156372	0.00208465	-0.0653997	0.069569	0.0167114	-0.0655216	0.0989445	0.0461659	-0.243338	0.33567	0.865831	0.727316	0.246483	0.951721	0.690399	0.754619	0.847388
dock9	39992	reference	0.00410095	-0.0168821	0.025084	0.0375626	-0.0622834	0.137409	-0.0216951	-0.0903473	0.0469572	-0.0149474	-0.0983452	0.0684503	-0.118029	-0.428417	0.192359	0.866659	0.701671	0.460901	0.53566	0.725368	0.45608	0.528365
hsd17b3	39952	reference	0.0030819	-0.0176196	0.0237834	0.0128557	-0.0855057	0.111217	0.0310618	-0.0366503	0.0987739	0.00172762	-0.0808035	0.0842587	0.155843	-0.146651	0.458337	0.869247	0.770445	0.797819	0.36859	0.967273	0.312601	0.333822
ntf3	47615	reference	0.00850589	-0.0101308	0.0271426	0.0417766	-0.0487248	0.132278	-0.0132242	-0.0747064	0.0482581	0.0119764	-0.0623075	0.0862603	-0.00246755	-0.264996	0.260061	0.869766	0.371026	0.365593	0.673336	0.752002	0.985302	0.917083
btnl10	39824	reference	-0.00771029	-0.0285899	0.0131693	0.000434622	-0.0985058	0.099375	-0.0351353	-0.103398	0.0331271	0.019556	-0.0633613	0.102473	0.0458691	-0.25179	0.343528	0.875283	0.469201	0.99313	0.313056	0.643889	0.762624	0.867017
gadd45b	40580	reference	0.00397179	-0.0165171	0.0244607	0.0304961	-0.0666595	0.127652	0.0385807	-0.0284059	0.105567	0.0117215	-0.0698233	0.0932664	-0.053893	-0.342197	0.234411	0.87584	0.703983	0.538406	0.25896	0.778144	0.714076	0.666743
rasa1	46562	reference	-0.00140635	-0.0206827	0.01787	0.00871355	-0.0846438	0.102071	0.0260584	-0.0376972	0.089814	-0.0391	-0.116036	0.0378364	-0.020186	-0.301999	0.261627	0.875955	0.886293	0.854847	0.423075	0.319205	0.888349	0.898695
ppt1	40176	reference	-0.00514431	-0.0259441	0.0156555	0.0230963	-0.0755133	0.121706	0.0243737	-0.0439947	0.0927421	-0.0356403	-0.117968	0.0466871	-0.010526	-0.31176	0.290707	0.876843	0.627847	0.646182	0.484707	0.396157	0.945396	0.874364
mcts1	41151	reference	-0.00265136	-0.0229904	0.0176877	0.0320978	-0.0646885	0.128884	-0.0315932	-0.0980174	0.0348311	-0.0262882	-0.107281	0.054705	0.0302298	-0.254917	0.315377	0.878117	0.798335	0.515687	0.351218	0.524668	0.835393	0.70772
espl1	39824	reference	-0.000724862	-0.0217033	0.0202536	-0.0512951	-0.150704	0.048114	-0.0178944	-0.0864801	0.0506914	-0.0178103	-0.10112	0.0654997	0.0892905	-0.209779	0.38836	0.880483	0.946006	0.311844	0.609087	0.675203	0.558425	0.497554
bhlhe40	39992	reference	0.00878513	-0.0119219	0.0294922	-0.0329408	-0.131474	0.0655919	0.0188935	-0.0488558	0.0866427	0.00877517	-0.0735257	0.091076	-0.0779879	-0.384293	0.228317	0.882903	0.405665	0.512303	0.584658	0.834462	0.617755	0.59074
galnt10	47462	reference	-0.00873709	-0.0268708	0.00939662	-0.0448847	-0.132328	0.0425588	-0.00161504	-0.0612719	0.0580418	-0.0011147	-0.0733129	0.0710835	0.00224944	-0.252706	0.257205	0.884696	0.344988	0.314385	0.957683	0.975859	0.986203	0.980081
arg2	41128	reference	-0.000349569	-0.0210977	0.0203985	-0.0384355	-0.137118	0.0602466	-0.0350313	-0.102801	0.0327382	0.00780788	-0.0747726	0.0903884	0.0397237	-0.251003	0.330451	0.88511	0.973656	0.445226	0.310984	0.852981	0.788848	0.835497
pnma2	39992	reference	0.0072791	-0.0137471	0.0283053	-0.0444094	-0.144461	0.0556421	0.00596168	-0.0628319	0.0747552	-0.00646148	-0.0900309	0.0771079	-0.0778936	-0.38892	0.233133	0.88849	0.497432	0.384313	0.865124	0.879545	0.623522	0.662821
rpa2	40135	reference	-0.00506814	-0.025649	0.0155127	-0.0240563	-0.121346	0.0732338	0.0189868	-0.0482288	0.0862023	-0.00121925	-0.0832149	0.0807764	-0.139362	-0.430539	0.151815	0.888731	0.629335	0.627932	0.579816	0.976749	0.3482	0.369165
pnliprp2	47660	reference	-0.0112387	-0.0301673	0.00768987	-0.000755749	-0.0924178	0.0909063	0.00255427	-0.0597264	0.0648349	-0.0024557	-0.0781368	0.0732254	-0.0722853	-0.339026	0.194456	0.889274	0.244534	0.987107	0.935932	0.94929	0.595316	0.620408
tmod4	39824	reference	-0.00196625	-0.0227758	0.0188433	0.0294638	-0.0691449	0.128072	-0.0210135	-0.089047	0.04702	-0.0387046	-0.121344	0.0439347	-0.0534726	-0.350134	0.243189	0.890624	0.853074	0.558117	0.544922	0.35863	0.723873	0.924875
nrn1	41246	reference	-0.00616861	-0.0262881	0.0139508	-0.0265107	-0.122019	0.0689975	-0.0318443	-0.0975551	0.0338664	0.0156902	-0.0644525	0.0958329	-0.0497483	-0.332121	0.232625	0.893908	0.547882	0.586408	0.342192	0.701181	0.729859	0.661104
clspn	46488	reference	0.00308168	-0.016212	0.0223754	-0.00753861	-0.100908	0.0858306	0.0382385	-0.0256473	0.102124	0.0031744	-0.0737724	0.0801212	-0.0634096	-0.345253	0.218434	0.89476	0.754235	0.87426	0.240739	0.935554	0.659239	0.654059
epha10	46562	reference	0.00270031	-0.0166717	0.0220723	0.0177273	-0.0760934	0.111548	-0.0200979	-0.0841699	0.0439741	0.0276454	-0.0496728	0.104964	-0.101013	-0.384224	0.182198	0.898551	0.784692	0.711129	0.538682	0.483425	0.484507	0.388841
rnf43	40580	reference	-0.00401598	-0.0246161	0.0165841	0.0105047	-0.0871782	0.108188	-0.00162214	-0.0689722	0.065728	0.024052	-0.0579354	0.106039	-0.149634	-0.439503	0.140235	0.899121	0.702385	0.833062	0.962348	0.565297	0.311645	0.25691
mrpl24	39952	reference	0.000520907	-0.0203139	0.0213557	-0.00261594	-0.101611	0.0963787	0.0335529	-0.0345952	0.101701	-0.00220943	-0.0852719	0.080853	0.120605	-0.183837	0.425046	0.907294	0.960916	0.958693	0.334539	0.958421	0.43748	0.444135
gtf2ird1	40580	reference	0.00849009	-0.0121729	0.0291531	-0.026418	-0.124399	0.071563	-0.00607651	-0.0736321	0.0614791	0.0259063	-0.0563313	0.108144	0.0544934	-0.23626	0.345247	0.908537	0.420627	0.597178	0.860059	0.536947	0.71336	0.852418
tagln3	39824	reference	-0.00121781	-0.0221312	0.0196956	-0.0156413	-0.114742	0.0834594	0.0115956	-0.0567775	0.0799686	0.0406891	-0.0423626	0.123741	-0.0855796	-0.383721	0.212562	0.91075	0.909132	0.757053	0.739584	0.336927	0.573703	0.422418
pecr	40222	reference	-0.00469433	-0.0256967	0.016308	-0.0137332	-0.113141	0.0856747	0.0289607	-0.0396708	0.0975922	0.0166992	-0.0666634	0.100062	-0.0727968	-0.366986	0.221392	0.912082	0.661321	0.786564	0.408198	0.694594	0.627675	0.564936
elavl4	39992	reference	-0.00569384	-0.0263666	0.0149789	-0.0172285	-0.115598	0.081141	-0.0115245	-0.0791616	0.0561126	0.0393554	-0.0428091	0.12152	0.00206915	-0.303729	0.307867	0.912863	0.589308	0.731389	0.738409	0.34783	0.989419	0.816936
egflam	41151	reference	0.00116937	-0.0191007	0.0214394	0.0330503	-0.0634078	0.129508	0.0210374	-0.0451615	0.0872364	0.0324267	-0.0482918	0.113145	-0.0462423	-0.330422	0.237937	0.91478	0.909973	0.501855	0.533369	0.431057	0.749774	0.600531
izumo1	39824	reference	-0.00113402	-0.022063	0.0197949	0.0445966	-0.0545779	0.143771	0.0168218	-0.0516021	0.0852457	0.027537	-0.0555765	0.110651	0.013676	-0.284688	0.31204	0.915779	0.915422	0.378117	0.629905	0.516089	0.928414	0.929877
ltb	41128	reference	-0.000583083	-0.0211085	0.0199424	0.0377558	-0.0598674	0.135379	-0.00501896	-0.0720613	0.0620234	0.0198302	-0.0618642	0.101525	0.116377	-0.171231	0.403984	0.916105	0.955597	0.448432	0.883344	0.634242	0.427725	0.525441
hmgcs1	39952	reference	-0.000420099	-0.0211073	0.0202671	0.0255455	-0.0727483	0.123839	0.0215469	-0.0461186	0.0892124	0.00415572	-0.0783186	0.0866301	0.137734	-0.164552	0.440021	0.918027	0.968251	0.610483	0.532542	0.921328	0.371825	0.401899
b3gat3	39952	reference	0.00380295	-0.0169631	0.024569	0.00556983	-0.0930985	0.104238	-0.0176241	-0.0855475	0.0502992	-0.0391085	-0.121897	0.0436801	0.0283731	-0.275065	0.331811	0.919135	0.719638	0.9119	0.611057	0.354506	0.854585	0.67313
defb116	39992	reference	-0.00274341	-0.023494	0.0180072	-0.0446675	-0.143407	0.0540724	-3.72628e-06	-0.0678954	0.0678879	-0.0205338	-0.103008	0.06194	-0.104705	-0.411654	0.202244	0.920558	0.795535	0.375264	0.999914	0.625557	0.503759	0.602642
cd164l2	40176	reference	-0.00617384	-0.0269849	0.0146372	0.0253795	-0.0732836	0.124043	0.0213154	-0.04709	0.0897209	-0.0215948	-0.103967	0.0607773	0.0263845	-0.275012	0.327781	0.921206	0.560931	0.614134	0.541367	0.607365	0.863767	0.76272
ecm1	40247	reference	-0.00790353	-0.0284386	0.0126316	0.0115541	-0.0863235	0.109432	-0.0298529	-0.0967841	0.0370783	0.0080508	-0.0737303	0.0898319	-0.0304381	-0.318134	0.257257	0.925482	0.45063	0.817025	0.382005	0.846998	0.835722	0.800219
dlgap5	41246	reference	-0.00780365	-0.0281681	0.0125608	-0.0157125	-0.112384	0.0809589	-0.0140804	-0.0805913	0.0524306	-0.00612932	-0.087248	0.0749894	-0.125603	-0.411415	0.160209	0.925854	0.45261	0.750052	0.678191	0.882265	0.389049	0.429088
morf4l1	40580	reference	-0.00111009	-0.0217622	0.019542	-0.0194737	-0.117403	0.0784556	0.0257177	-0.0418023	0.0932377	-0.00125011	-0.0834443	0.0809441	-0.1153	-0.4059	0.1753	0.926638	0.916095	0.696716	0.455338	0.976218	0.436769	0.457734
ofd1	40580	reference	0.00639283	-0.0142133	0.0269989	0.0134238	-0.0842874	0.111135	-0.0162587	-0.0836283	0.051111	0.0349476	-0.0470636	0.116959	0.0270879	-0.262865	0.317041	0.926802	0.54314	0.787721	0.6362	0.403594	0.854713	0.959095
artn	46789	reference	0.00108127	-0.0181371	0.0202997	-0.0510822	-0.14389	0.0417258	-0.0101019	-0.0735073	0.0533035	-0.00659973	-0.0831131	0.0699137	-0.0171666	-0.296029	0.261696	0.929025	0.912192	0.28068	0.754833	0.865748	0.903963	0.942717
pcare	39992	reference	0.00511395	-0.0157698	0.0259977	0.0153019	-0.0840718	0.114676	0.0037668	-0.0645606	0.0720942	0.0458354	-0.0371678	0.128839	-0.0182416	-0.327161	0.290678	0.929427	0.631256	0.762798	0.913954	0.279104	0.90786	0.693733
psca	41151	reference	0.00201297	-0.0184126	0.0224385	-0.0215642	-0.118762	0.0756339	0.0273197	-0.0393871	0.0940265	-0.00651552	-0.0878533	0.0748222	0.0974843	-0.188876	0.383844	0.929546	0.846832	0.663676	0.422138	0.875241	0.504621	0.4921
sema6c	40135	reference	-0.000929555	-0.021749	0.0198898	-0.0229964	-0.121414	0.0754214	-0.00889121	-0.0768859	0.0591035	0.0217208	-0.0612253	0.104667	-0.132696	-0.427249	0.161857	0.931077	0.930265	0.646968	0.797721	0.60777	0.377247	0.321037
actn4	46789	reference	0.00168742	-0.0174753	0.0208502	0.0113103	-0.0812289	0.10385	0.00646633	-0.0567554	0.0696881	0.0377484	-0.0385434	0.11404	0.0824939	-0.195561	0.360548	0.932527	0.862972	0.810675	0.841113	0.332154	0.560905	0.760244
nptx1	47697	reference	0.00165818	-0.0165771	0.0198934	0.0307045	-0.0576271	0.119036	0.0277885	-0.0323886	0.0879655	-0.00253093	-0.0754595	0.0703976	0.0371363	-0.219905	0.294178	0.932559	0.858544	0.495678	0.365421	0.945769	0.777044	0.770317
mslnl	40176	reference	-0.00270804	-0.0236334	0.0182173	0.00366201	-0.0955431	0.102867	0.0315102	-0.037271	0.100291	0.019812	-0.0630126	0.102637	0.0484098	-0.254643	0.351462	0.933697	0.799763	0.942323	0.369228	0.639182	0.75421	0.857962
hmmr	39747	reference	0.00126425	-0.0197933	0.0223218	-0.00823678	-0.107933	0.0914596	0.0171013	-0.051761	0.0859635	-0.00913289	-0.0929526	0.0746869	0.151413	-0.148513	0.451339	0.934699	0.906326	0.871358	0.626436	0.83089	0.32243	0.310723
ung	41128	reference	-0.0025977	-0.0231682	0.0179728	0.00243731	-0.0954001	0.100275	-0.00320072	-0.0703902	0.0639888	0.0195321	-0.0623416	0.101406	-0.145904	-0.434142	0.142335	0.934728	0.804509	0.961057	0.92561	0.64008	0.321132	0.277623
il18rap	47018	reference	-0.00359677	-0.0224824	0.0152888	0.0154313	-0.0752166	0.106079	0.0281025	-0.0340853	0.0902904	-0.0120618	-0.0873735	0.0632499	-0.0171327	-0.286442	0.252177	0.934929	0.708938	0.738638	0.37577	0.753589	0.900769	0.971554
reg3g	41128	reference	-0.00959246	-0.0298351	0.0106502	-0.00525139	-0.10153	0.0910268	0.00367079	-0.0624479	0.0697895	-0.0149858	-0.0955547	0.065583	-0.0843867	-0.368032	0.199258	0.935098	0.352997	0.914863	0.913348	0.715438	0.559814	0.643492
vcan	48110	reference	-0.00847775	-0.0265243	0.0095688	0.0124019	-0.0745818	0.0993857	0.000293341	-0.0593024	0.0598891	0.0128603	-0.0591123	0.0848329	0.0231904	-0.234661	0.281042	0.935715	0.357181	0.779898	0.992303	0.726175	0.860076	0.939514
tcp11	40580	reference	0.000364005	-0.020363	0.021091	0.0361389	-0.0621458	0.134424	0.0276868	-0.0400782	0.0954519	0.0129646	-0.0695279	0.0954571	0.00638331	-0.285271	0.298038	0.942917	0.972541	0.471103	0.423248	0.758055	0.965783	0.965944
dennd2b	39952	reference	0.00562768	-0.0151838	0.0264391	0.0258108	-0.0730731	0.124695	-0.00626442	-0.0743362	0.0618074	0.0367119	-0.0462577	0.119681	-0.0067559	-0.310857	0.297345	0.943766	0.596105	0.608928	0.85686	0.385805	0.965268	0.786281
thap12	39752	reference	0.00181294	-0.0192044	0.0228303	-0.033678	-0.133529	0.0661726	0.0118872	-0.0569108	0.0806851	-0.0211385	-0.104599	0.0623222	0.0845891	-0.21477	0.383948	0.946045	0.865743	0.508562	0.734867	0.619598	0.579693	0.503522
pms1	40176	reference	-0.00263561	-0.0233196	0.0180484	0.0354033	-0.0626575	0.133464	0.00685689	-0.061131	0.0748448	0.0130764	-0.0687929	0.0949458	0.0968496	-0.202708	0.396407	0.946788	0.802781	0.479176	0.843299	0.754235	0.526284	0.595848
tjp3	39992	reference	-0.00272654	-0.0236581	0.0182051	0.00789257	-0.0917086	0.107494	0.0243456	-0.0441382	0.0928295	0.0289004	-0.0542928	0.112094	-0.0150086	-0.324635	0.294618	0.948808	0.798484	0.876573	0.485946	0.495945	0.924308	0.787751
mepe	47660	reference	0.00893967	-0.0085205	0.0263998	0.0121578	-0.0723935	0.096709	-0.00338228	-0.0608314	0.0540669	0.00723433	-0.0625758	0.0770444	0.0232058	-0.222843	0.269254	0.949849	0.315608	0.778072	0.908133	0.839047	0.853342	0.902261
ppp1r12b	40580	reference	0.00848727	-0.0119723	0.0289468	0.027281	-0.0697353	0.124297	0.00142447	-0.065466	0.068315	-0.00632702	-0.0877549	0.0751009	-0.0582526	-0.346143	0.229638	0.950689	0.416177	0.581528	0.966706	0.878955	0.691667	0.732899
ngf	47315	reference	-0.00343092	-0.0226232	0.0157614	-0.000467653	-0.0926752	0.0917399	-0.00160212	-0.0646702	0.061466	-0.00301346	-0.0797255	0.0736986	0.136738	-0.137796	0.411273	0.953627	0.726053	0.992069	0.96029	0.938628	0.328955	0.335001
lrrc37a2	41151	reference	-0.0081805	-0.028565	0.012204	-0.000903207	-0.097906	0.0960996	-0.00849231	-0.0750651	0.0580805	-0.00868851	-0.0898629	0.0724859	-0.102504	-0.388289	0.18328	0.954022	0.431535	0.985439	0.802567	0.833832	0.482051	0.534632
tmem132a	40222	reference	-0.00388416	-0.0243898	0.0166215	0.0179102	-0.0791469	0.114967	-0.00750112	-0.0745097	0.0595074	0.0311613	-0.0502299	0.112552	0.0456951	-0.241537	0.332927	0.955106	0.710442	0.717587	0.826331	0.453012	0.755182	0.923737
chrm1	40176	reference	-0.00379387	-0.02459	0.0170022	-0.0206974	-0.11929	0.0778948	-0.0079965	-0.0763528	0.0603598	-0.0396463	-0.121959	0.0426666	0.00288027	-0.2983	0.304061	0.955117	0.720667	0.680733	0.818646	0.345149	0.985045	0.78886
ambn	46789	reference	0.00876394	-0.0102625	0.0277904	0.00441056	-0.0874706	0.0962917	0.00907239	-0.0536997	0.0718445	0.0101502	-0.065599	0.0858994	0.0662823	-0.209795	0.342359	0.959266	0.366626	0.925041	0.776964	0.792831	0.637948	0.699825
cd3d	39992	reference	0.000442479	-0.0201025	0.0209875	0.0164952	-0.0812665	0.114257	0.00066905	-0.06655	0.0678881	0.029093	-0.0525638	0.11075	-0.102423	-0.406331	0.201485	0.959475	0.966329	0.740864	0.984435	0.484978	0.508894	0.411319
txk	40580	reference	-0.00658362	-0.0273521	0.0141848	-0.00788102	-0.106362	0.0906001	0.0221489	-0.0457515	0.0900493	-0.011641	-0.0942983	0.0710163	-0.0257775	-0.318015	0.26646	0.959497	0.534386	0.875362	0.522597	0.782519	0.86274	0.927073
amigo1	40176	reference	-0.000847435	-0.0214221	0.0197272	0.0343812	-0.0631613	0.131924	-0.0210956	-0.0887241	0.0465328	-0.0141248	-0.0955613	0.0673116	0.0231481	-0.274825	0.321122	0.960399	0.935657	0.489659	0.54094	0.73389	0.878979	0.812474
atp1b4	39824	reference	0.00142655	-0.0194786	0.0223317	0.0141474	-0.0849144	0.113209	-0.0287792	-0.0971253	0.039567	-0.00969787	-0.0927169	0.0733212	0.0548589	-0.243166	0.352883	0.960407	0.893601	0.779541	0.409191	0.818901	0.718257	0.681574
tnpo1	40580	reference	-0.000872115	-0.0210702	0.019326	-0.0134247	-0.109201	0.0823521	0.0281686	-0.0378673	0.0942044	0.01101	-0.0693775	0.0913975	-0.0495639	-0.333776	0.234648	0.960563	0.932556	0.783526	0.403117	0.788356	0.732496	0.686754
evpl	40580	reference	-0.00266361	-0.0231665	0.0178393	-0.0125995	-0.109821	0.0846222	0.0202596	-0.0467725	0.0872917	0.00422114	-0.0773791	0.0858214	0.0987807	-0.189719	0.387281	0.961556	0.799007	0.799489	0.553591	0.919241	0.502161	0.535151
slamf7	47615	reference	-0.00280019	-0.0215054	0.015905	-0.00088765	-0.0917216	0.0899463	-0.0221319	-0.0838401	0.0395763	-0.018505	-0.0930619	0.0560519	0.0638528	-0.19964	0.327346	0.96589	0.769205	0.984719	0.48208	0.626634	0.634808	0.554224
tfap2a	39992	reference	0.000212219	-0.0205902	0.0210146	0.0259202	-0.0730661	0.124906	0.0274959	-0.0405652	0.095557	-9.11182e-05	-0.0827708	0.0825885	-0.036047	-0.343762	0.271668	0.966851	0.984047	0.607783	0.428466	0.998277	0.8184	0.824441
vim	46811	reference	0.00220043	-0.0170436	0.0214445	-0.0309189	-0.123316	0.0614778	-0.0154285	-0.0790062	0.0481492	0.0040841	-0.0722475	0.0804157	0.0560153	-0.22614	0.338171	0.967233	0.822669	0.511902	0.634333	0.916479	0.697193	0.726843
csh1	41371	reference	0.00162893	-0.0186636	0.0219215	-0.0288791	-0.125665	0.0679067	-0.0232559	-0.0893466	0.0428348	0.00558842	-0.0753325	0.0865093	-0.00183229	-0.286989	0.283324	0.968322	0.874982	0.558662	0.490394	0.892328	0.989952	0.960738
rexo2	39952	reference	0.00076403	-0.0201311	0.0216592	-0.0249019	-0.124183	0.0743796	0.0182516	-0.0500939	0.0865971	0.00501222	-0.0782909	0.0883154	0.0938625	-0.211461	0.399186	0.969466	0.942866	0.622994	0.600683	0.906123	0.546812	0.580942
mmp15	41326	reference	-0.00714959	-0.0276448	0.0133456	-0.00222336	-0.100159	0.0957126	-0.0128355	-0.0795539	0.053883	0.00654755	-0.075216	0.0883111	0.0769932	-0.213996	0.367983	0.969906	0.494144	0.964509	0.706121	0.87528	0.60404	0.646741
tmed4	39952	reference	0.00637399	-0.0144362	0.0271842	-0.0128555	-0.111734	0.0860226	0.0137528	-0.0543149	0.0818206	-0.0177157	-0.10068	0.0652489	0.0459519	-0.258131	0.350035	0.970242	0.548284	0.798856	0.692096	0.675561	0.767085	0.691243
ank2	39952	reference	0.00728663	-0.0135372	0.0281105	0.0142171	-0.0847257	0.11316	-0.00246335	-0.0705757	0.065649	0.0147399	-0.068279	0.0977589	-0.0729472	-0.377229	0.231335	0.972915	0.492814	0.778224	0.943489	0.727842	0.638439	0.584621
otoa	39992	reference	0.00188127	-0.0187644	0.0225269	0.0110067	-0.0872338	0.109247	0.0223879	-0.0451605	0.0899362	0.00143085	-0.0806259	0.0834876	-0.0934714	-0.398868	0.211926	0.974661	0.858252	0.826185	0.515942	0.972736	0.54858	0.555217
ecscr	39992	reference	-0.00868235	-0.0296107	0.012246	-0.0059336	-0.105519	0.0936519	-0.00591654	-0.0743897	0.0625566	0.012392	-0.0707882	0.0955722	-0.0079496	-0.317528	0.301629	0.974966	0.416144	0.907032	0.865515	0.770288	0.959859	0.900724
hnf1a	40176	reference	0.00375101	-0.0169946	0.0244967	0.00999049	-0.0883626	0.108344	-0.0156625	-0.0838531	0.052528	-0.0190991	-0.101212	0.0630142	-0.0443435	-0.344793	0.256106	0.979529	0.723048	0.84219	0.652574	0.648471	0.772368	0.873392
slirp	39824	reference	-0.00567188	-0.0265035	0.0151597	-0.015037	-0.11375	0.0836762	-0.0209363	-0.0890419	0.0471693	-0.005817	-0.0885439	0.0769099	-0.0470351	-0.344011	0.249941	0.983721	0.593579	0.765269	0.546825	0.890383	0.756236	0.792625
il17d	46789	reference	0.00130173	-0.0165254	0.0191289	0.0171054	-0.0689841	0.103195	-0.00411223	-0.0629275	0.0547031	0.00300536	-0.067969	0.0739798	0.0905001	-0.168175	0.349175	0.985277	0.886197	0.696951	0.891	0.933856	0.492885	0.521257
cd209	47812	reference	0.00170179	-0.0167785	0.020182	-0.00692451	-0.096391	0.082542	0.000865976	-0.0599841	0.061716	-0.020831	-0.0945925	0.0529305	-0.0630418	-0.323927	0.197844	0.986719	0.856767	0.879424	0.977747	0.579905	0.635767	0.759471
ifnl1	46562	reference	0.00134729	-0.0177708	0.0204653	-0.00276686	-0.0953577	0.089824	-0.00126421	-0.0644963	0.0619679	-0.024018	-0.100323	0.0522867	0.0589448	-0.220554	0.338444	0.987582	0.890141	0.953294	0.968742	0.537276	0.679347	0.573403
brme1	39992	reference	0.000424034	-0.0203476	0.0211957	0.0147692	-0.0840707	0.113609	-0.00776053	-0.075721	0.0602	0.019337	-0.0632205	0.101894	-0.0715266	-0.378787	0.235734	0.989448	0.968084	0.769617	0.8229	0.646176	0.648198	0.574505
serpinc1	41310	reference	-0.00281641	-0.0226339	0.0170011	0.00520986	-0.0890193	0.099439	0.00548132	-0.0590757	0.0700383	0.0185438	-0.0604206	0.0975082	-0.0608916	-0.342174	0.220391	0.989496	0.780589	0.913704	0.867828	0.645314	0.671347	0.592902
nptx2	41319	reference	0.0010331	-0.0160363	0.0181024	0.0183431	-0.0630231	0.0997092	0.0140157	-0.0416553	0.0696868	0.00363546	-0.0644535	0.0717244	-0.0400891	-0.285102	0.204924	0.990762	0.905571	0.658589	0.621694	0.916653	0.74844	0.73529
tprkb	39824	reference	-0.00406518	-0.0249149	0.0167846	-0.0065425	-0.105342	0.0922567	-0.0144263	-0.0825913	0.0537386	-0.0185758	-0.101375	0.0642232	-0.0495393	-0.346774	0.247695	0.991569	0.702348	0.896731	0.678278	0.660137	0.743918	0.843574
fzd10	40176	reference	-0.0053878	-0.0262529	0.0154773	-0.00378558	-0.102705	0.0951337	-0.0174049	-0.085988	0.0511782	-0.0114815	-0.0940675	0.0711045	-0.00901337	-0.311193	0.293166	0.993233	0.612776	0.940208	0.618903	0.785245	0.95338	0.987641
agbl2	39992	reference	0.00424118	-0.0166155	0.0250979	-0.0185959	-0.117841	0.080649	-0.00743985	-0.0756787	0.060799	0.00251371	-0.0803819	0.0854093	0.00747641	-0.301043	0.315995	0.994962	0.690214	0.71343	0.830786	0.952606	0.962117	0.975638
myl1	39952	reference	-7.91751e-05	-0.0206685	0.0205101	0.0264002	-0.0714281	0.124228	0.00223785	-0.0651072	0.069583	-0.00134671	-0.0834305	0.0807371	0.0396594	-0.261195	0.340514	0.996474	0.993986	0.596853	0.94807	0.974347	0.796119	0.795984
atf4	39824	reference	-0.00441839	-0.0252166	0.0163798	-0.0139317	-0.112486	0.084623	-0.0131499	-0.0811461	0.0548464	-0.00227105	-0.0848651	0.080323	0.00506737	-0.291431	0.301566	0.997201	0.677127	0.781729	0.704652	0.95702	0.973278	0.962607
ephx2	46811	reference	0.000187155	-0.018909	0.0192833	-0.00138395	-0.0930708	0.0903029	0.00355206	-0.0595372	0.0666413	-0.0201384	-0.0958836	0.0556067	-0.00360062	-0.283588	0.276387	0.997705	0.984674	0.976398	0.91213	0.602292	0.979891	0.910739

### Sheet: British Indian participants
protein	total number	meat eaters	vegetarian_beta	vegetarian_lci	vegetarian_uci	p-value vegetarian versus meat eaters
a1bg	494	reference	0.175013	-0.0195331	0.369559	0.0777504
aamdc	479	reference	0.191872	-0.0464417	0.430185	0.114283
aarsd1	534	reference	-0.096785	-0.3012	0.10763	0.352684
abca2	475	reference	0.24734	0.049406	0.445274	0.014439
abhd14b	536	reference	0.082862	-0.121498	0.287222	0.426032
abl1	534	reference	0.0829014	-0.132919	0.298722	0.450777
abo	491	reference	-0.0130823	-0.236839	0.210675	0.908574
abraxas2	475	reference	0.138368	-0.0987864	0.375522	0.252119
acaa1	519	reference	-0.0526257	-0.284189	0.178938	0.655396
acadm	481	reference	0.10701	-0.167951	0.38197	0.444748
acadsb	495	reference	0.0769196	-0.156062	0.309901	0.516782
acan	535	reference	0.154963	-0.0603691	0.370295	0.158007
ace	491	reference	0.0255078	-0.180948	0.231964	0.808264
ace2	526	reference	-0.271371	-0.467007	-0.0757349	0.00665262
ache	482	reference	0.101814	-0.10548	0.309108	0.334924
acot13	496	reference	0.172605	-0.0516034	0.396814	0.131002
acox1	539	reference	0.235153	-0.00486484	0.475171	0.0548091
acp1	480	reference	-0.0319031	-0.22933	0.165524	0.750943
acp5	538	reference	0.0444352	-0.154532	0.243403	0.661007
acp6	545	reference	0.0635251	-0.133602	0.260652	0.526936
acrbp	494	reference	0.0405568	-0.191534	0.272647	0.731446
acrv1	480	reference	-0.0236468	-0.192714	0.14542	0.783529
acsl1	475	reference	-0.244324	-0.441274	-0.0473743	0.0151606
acta2	526	reference	-0.0391392	-0.232054	0.153776	0.690334
actn2	475	reference	0.0623455	-0.163367	0.288058	0.587483
actn4	524	reference	0.0635663	-0.27934	0.406472	0.715836
acvrl1	538	reference	0.0836642	-0.113034	0.280362	0.403728
acy1	539	reference	-0.021009	-0.21878	0.176762	0.834757
acy3	475	reference	0.11286	-0.114353	0.340073	0.329476
acyp1	478	reference	0.12456	-0.0902882	0.339409	0.255133
ada	544	reference	0.0169877	-0.197053	0.231028	0.876149
ada2	538	reference	0.0276798	-0.1834	0.23876	0.796786
adam12	480	reference	0.168717	-0.0424205	0.379854	0.117016
adam15	526	reference	-0.17687	-0.390484	0.0367444	0.104411
adam22	539	reference	0.0839332	-0.121001	0.288867	0.421385
adam23	544	reference	0.132119	-0.0840865	0.348324	0.230477
adam8	542	reference	0.045822	-0.15068	0.242324	0.647043
adam9	496	reference	0.199327	-0.0142992	0.412953	0.0673588
adamts1	480	reference	-0.00272343	-0.189187	0.183741	0.977112
adamts13	544	reference	-0.0555096	-0.264523	0.153504	0.602051
adamts15	534	reference	0.18164	-0.0216335	0.384913	0.0797632
adamts16	526	reference	-0.0171572	-0.200706	0.166391	0.854352
adamts4	480	reference	0.114735	-0.0864068	0.315876	0.262861
adamts8	543	reference	-0.0763804	-0.291908	0.139147	0.486582
adamtsl2	492	reference	0.16233	-0.049873	0.374534	0.133446
adamtsl4	479	reference	0.0231902	-0.184993	0.231373	0.826805
adamtsl5	495	reference	0.224923	0.0127974	0.437049	0.0377406
adcyap1r1	519	reference	-0.104948	-0.305233	0.0953373	0.303711
add1	482	reference	0.24858	0.0410661	0.456093	0.0189958
adgrb3	538	reference	0.155447	-0.031766	0.342661	0.103444
adgrd1	482	reference	0.0888637	-0.10662	0.284347	0.372118
adgre1	496	reference	0.0848863	-0.126875	0.296647	0.431243
adgre2	542	reference	0.0344944	-0.169344	0.238333	0.739667
adgre5	542	reference	0.0111924	-0.192874	0.215259	0.91423
adgrf5	495	reference	0.0862473	-0.127188	0.299683	0.427539
adgrg1	534	reference	0.145942	-0.0740639	0.365949	0.193062
adgrg2	539	reference	0.0469588	-0.166429	0.260346	0.66566
adgrv1	473	reference	-0.186327	-0.413632	0.0409787	0.10788
adh1b	482	reference	0.131217	-0.0913022	0.353736	0.247103
adh4	526	reference	0.0689543	-0.125386	0.263294	0.486035
adipoq	494	reference	0.0182685	-0.164236	0.200773	0.844137
adm	545	reference	0.197749	0.0349312	0.360566	0.0173923
adra2a	475	reference	0.0530735	-0.133348	0.239495	0.57607
afap1	482	reference	0.0735939	-0.125156	0.272344	0.467156
afm	494	reference	0.0770136	-0.12492	0.278947	0.453946
afp	535	reference	-0.112447	-0.295336	0.0704415	0.227615
agbl2	473	reference	-0.145532	-0.373522	0.0824566	0.210293
ager	539	reference	0.170446	-0.0388465	0.379738	0.110218
agr2	520	reference	0.187228	-0.0180771	0.392533	0.0737771
agr3	519	reference	0.0444985	-0.204383	0.29338	0.725503
agrn	542	reference	0.219298	0.0175154	0.42108	0.0332248
agrp	544	reference	0.0559238	-0.149425	0.261272	0.592846
agt	491	reference	0.0451869	-0.180518	0.270892	0.694173
agxt	539	reference	-0.0522997	-0.260576	0.155977	0.621975
ahcy	539	reference	0.0636436	-0.143179	0.270466	0.545725
ahnak	479	reference	0.0125693	-0.194209	0.219348	0.904959
ahnak2	479	reference	0.343519	0.0888836	0.598155	0.00830589
ahsa1	494	reference	0.126629	-0.13062	0.383878	0.333879
ahsg	491	reference	0.247594	0.0357631	0.459425	0.022075
ahsp	540	reference	0.142836	-0.0905305	0.376203	0.22972
aida	482	reference	-0.0297571	-0.22142	0.161906	0.760406
aif1	519	reference	-0.0180711	-0.248802	0.21266	0.877756
aif1l	479	reference	-0.0484825	-0.280612	0.183647	0.681644
aifm1	534	reference	0.202789	-0.0217823	0.427361	0.0766448
ak1	539	reference	0.0623278	-0.137388	0.262044	0.540049
ak2	491	reference	0.168501	-0.0401364	0.377139	0.113172
akap12	482	reference	0.110955	-0.0707923	0.292703	0.230847
akr1b1	519	reference	0.0995459	-0.124752	0.323844	0.38361
akr1b10	482	reference	0.0568001	-0.168483	0.282083	0.620477
akr1c4	526	reference	0.0596662	-0.200309	0.319642	0.652226
akr7l	480	reference	-0.0445106	-0.266028	0.177007	0.693097
akt1s1	524	reference	0.0325004	-0.187692	0.252693	0.771926
akt2	490	reference	0.0558844	-0.158219	0.269988	0.608227
akt3	511	reference	0.109945	-0.128663	0.348553	0.365697
alcam	544	reference	0.0791647	-0.113021	0.27135	0.418729
aldh1a1	541	reference	0.07675	-0.141114	0.294615	0.48917
aldh2	494	reference	-0.0398318	-0.259297	0.179634	0.721499
aldh3a1	540	reference	0.0914577	-0.125243	0.308158	0.407382
aldh5a1	490	reference	0.000159139	-0.250108	0.250426	0.999003
alms1	481	reference	-0.11208	-0.280058	0.0558985	0.190423
alpi	480	reference	-0.142419	-0.370147	0.0853093	0.21968
alpp	534	reference	-0.180764	-0.353621	-0.00790787	0.0404372
ambn	524	reference	0.0646598	-0.150565	0.279884	0.555258
ambp	545	reference	0.052695	-0.144936	0.250326	0.600611
amdhd2	492	reference	0.119695	-0.0998545	0.339244	0.284553
amfr	524	reference	-0.0279839	-0.222215	0.166247	0.777227
amigo1	482	reference	0.0251137	-0.226739	0.276967	0.844717
amigo2	534	reference	0.0536511	-0.153065	0.260367	0.610319
amn	524	reference	0.0164292	-0.200165	0.233024	0.881583
amot	482	reference	-0.0162938	-0.214236	0.181648	0.871552
amotl2	490	reference	0.0756318	-0.12071	0.271974	0.449428
ampd3	491	reference	-0.0365281	-0.23986	0.166804	0.724213
amy1a_amy1b_amy1c	464	reference	0.244508	0.0338703	0.455145	0.0230062
amy2a	507	reference	0.122634	-0.0676608	0.312929	0.206011
amy2b	488	reference	0.134697	-0.0619744	0.331369	0.178986
ang	541	reference	0.29824	0.106966	0.489514	0.00230618
angpt1	540	reference	0.196408	-0.0199918	0.412807	0.0751579
angpt2	545	reference	-0.099922	-0.289527	0.0896828	0.300982
angptl1	532	reference	-0.100685	-0.314624	0.113253	0.355579
angptl2	540	reference	-0.0567779	-0.267687	0.154132	0.597098
angptl3	543	reference	0.0487684	-0.157322	0.254859	0.64219
angptl4	542	reference	0.186982	-0.0120328	0.385996	0.0654935
angptl7	545	reference	0.0952041	-0.123385	0.313794	0.392572
ank2	475	reference	0.129282	-0.110734	0.369298	0.29034
ankmy2	480	reference	0.233209	0.0249403	0.441478	0.0282747
ankra2	477	reference	-0.113158	-0.313027	0.0867107	0.266429
ankrd54	519	reference	0.0981191	-0.118364	0.314602	0.373595
anp32c	479	reference	0.00851275	-0.216246	0.233272	0.940694
anpep	541	reference	-0.189336	-0.390398	0.0117268	0.0648846
anxa1	477	reference	-0.131113	-0.308549	0.0463219	0.147131
anxa10	524	reference	0.0918454	-0.091819	0.27551	0.326302
anxa11	541	reference	-0.0726434	-0.24552	0.100234	0.409434
anxa2	469	reference	0.0276374	-0.18385	0.239125	0.797412
anxa3	542	reference	0.0302351	-0.171201	0.231671	0.768193
anxa4	538	reference	0.088556	-0.110991	0.288103	0.383668
anxa5	524	reference	0.0054011	-0.204108	0.21491	0.959622
aoc1	524	reference	-0.0286573	-0.232077	0.174763	0.782045
aoc3	543	reference	0.0814048	-0.114792	0.277602	0.415354
ap1g2	494	reference	0.254567	0.0157357	0.493397	0.0367531
ap2b1	482	reference	0.210223	-0.0366075	0.457053	0.0948638
ap3b1	496	reference	0.208615	-0.00842951	0.425659	0.0595452
ap3s2	491	reference	0.0606548	-0.194031	0.315341	0.639985
apbb1ip	534	reference	-0.0999111	-0.292266	0.0924434	0.307975
apcs	491	reference	-0.0106507	-0.191767	0.170466	0.908046
apex1	543	reference	-0.0641084	-0.251788	0.123572	0.502458
aplp1	539	reference	-0.0518206	-0.265784	0.162142	0.63439
apoa1	494	reference	0.0567861	-0.12059	0.234163	0.529564
apoa2	491	reference	0.0526905	-0.156737	0.262118	0.621232
apoa4	494	reference	0.235411	0.0350749	0.435748	0.0213771
apob	491	reference	0.138817	-0.0844548	0.36209	0.222393
apobr	479	reference	0.0470106	-0.153586	0.247607	0.645314
apoc1	493	reference	-0.0304241	-0.222892	0.162044	0.756209
apod	471	reference	-0.17201	-0.35517	0.0111504	0.0656023
apoe	494	reference	-0.0981838	-0.288541	0.0921735	0.311298
apof	491	reference	-0.123159	-0.295222	0.048905	0.160213
apoh	541	reference	0.0924885	-0.131356	0.316333	0.417298
apol1	491	reference	0.133247	-0.0227063	0.289201	0.093823
apom	543	reference	0.0501807	-0.143909	0.244271	0.611702
app	541	reference	0.181488	-0.0338513	0.396828	0.0983758
appl2	482	reference	0.167746	-0.0343539	0.369846	0.103545
aprt	538	reference	0.0632559	-0.135047	0.261559	0.531124
araf	481	reference	0.181779	-0.0110201	0.374579	0.0645468
areg	534	reference	-0.0728284	-0.320398	0.174741	0.563534
arf6	496	reference	0.00868872	-0.197485	0.214862	0.934032
arfip1	490	reference	0.0622136	-0.173067	0.297494	0.603554
arg1	532	reference	-0.0113693	-0.200417	0.177679	0.905986
arg2	494	reference	0.212278	0.0552709	0.369286	0.00816211
arhgap1	519	reference	-0.0763122	-0.282243	0.129619	0.466876
arhgap25	519	reference	-0.119029	-0.329422	0.0913652	0.266847
arhgap30	481	reference	-0.0302648	-0.222996	0.162467	0.757753
arhgap45	482	reference	0.187235	-0.0315996	0.40607	0.0933615
arhgap5	477	reference	-0.0929096	-0.319077	0.133258	0.419879
arhgef1	491	reference	0.1186	-0.0984594	0.335659	0.283487
arhgef10	490	reference	0.143024	-0.0739318	0.35998	0.195791
arhgef12	541	reference	0.0694568	-0.123421	0.262335	0.479578
arhgef5	473	reference	-0.0718122	-0.278384	0.13476	0.494799
arid3a	473	reference	-0.288767	-0.497125	-0.0804088	0.00671194
arid4b	524	reference	-0.0968062	-0.369223	0.175611	0.48536
arl13b	475	reference	0.100119	-0.135067	0.335305	0.403224
arl2bp	475	reference	0.0442199	-0.192518	0.280958	0.713705
armcx2	473	reference	-0.0731806	-0.239862	0.0935012	0.388654
arnt	524	reference	0.107557	-0.107692	0.322805	0.326674
arntl	475	reference	-0.24962	-0.42572	-0.0735192	0.00557059
arsa	541	reference	0.0886746	-0.10428	0.281629	0.367006
arsb	534	reference	0.118981	-0.105101	0.343063	0.297345
art3	543	reference	0.132097	-0.06312	0.327315	0.184302
art5	473	reference	0.021566	-0.163389	0.206521	0.818839
artn	524	reference	-0.108316	-0.296808	0.0801765	0.259411
asah1	488	reference	0.1314	-0.0988006	0.3616	0.26255
asah2	539	reference	-0.286934	-0.495975	-0.0778931	0.00723743
asgr1	539	reference	-0.0165547	-0.210113	0.177003	0.866618
asgr2	491	reference	0.0631031	-0.140873	0.267079	0.543505
aspn	495	reference	0.0909831	-0.115635	0.297601	0.387292
aspscr1	490	reference	0.244173	0.0282996	0.460046	0.0267203
asrgl1	479	reference	0.0616587	-0.159875	0.283192	0.584641
ass1	475	reference	-0.0610765	-0.281412	0.159259	0.586158
atf2	524	reference	0.0487422	-0.0850316	0.182516	0.474378
atf4	477	reference	-0.108769	-0.270964	0.0534263	0.188188
atg16l1	496	reference	0.242646	0.0248486	0.460444	0.0290751
atg4a	519	reference	0.0776597	-0.123704	0.279024	0.448933
atox1	543	reference	0.0396373	-0.168039	0.247314	0.707829
atp1b1	475	reference	0.0516093	-0.108253	0.211471	0.526075
atp1b2	475	reference	0.0242352	-0.196562	0.245033	0.829298
atp1b3	475	reference	0.0830187	-0.21494	0.380977	0.584232
atp1b4	477	reference	-0.0839726	-0.28755	0.119605	0.417975
atp2b4	475	reference	-0.0789581	-0.287113	0.129197	0.456347
atp5f1d	475	reference	-0.148102	-0.289443	-0.006762	0.0400447
atp5if1	542	reference	0.123713	-0.0773348	0.324762	0.227244
atp5po	524	reference	0.0382107	-0.288257	0.364678	0.818207
atp6ap2	519	reference	0.0595712	-0.166011	0.285153	0.604071
atp6v1d	534	reference	0.0574069	-0.0974075	0.212221	0.466612
atp6v1f	521	reference	0.0688348	-0.175797	0.313467	0.580594
atp6v1g1	479	reference	0.0737179	-0.144936	0.292372	0.507919
atp6v1g2	475	reference	0.0815357	-0.106824	0.269896	0.395356
atraid	496	reference	0.420973	0.222484	0.619463	3.68102e-05
atrn	494	reference	0.257786	0.0601113	0.455461	0.0107049
atxn10	524	reference	0.0629737	-0.155524	0.281471	0.571448
atxn2	473	reference	-0.141551	-0.359977	0.0768745	0.203444
atxn2l	490	reference	0.186133	-0.0539635	0.42623	0.128323
atxn3	491	reference	0.16969	-0.0422636	0.381643	0.116334
axin1	541	reference	0.109273	-0.086101	0.304647	0.272352
axl	543	reference	0.1331	-0.0889949	0.355196	0.239579
azi2	490	reference	0.132873	-0.109001	0.374748	0.280892
azu1	518	reference	0.0474817	-0.141841	0.236804	0.622376
b2m	494	reference	0.262115	0.0597743	0.464456	0.0112343
b3gat3	475	reference	-0.0740111	-0.267391	0.119369	0.452324
b3gnt7	479	reference	0.176084	-0.0590839	0.411253	0.141844
b4galt1	542	reference	0.145465	-0.0625062	0.353435	0.16999
b4gat1	541	reference	0.0855033	-0.102512	0.273518	0.372022
babam1	480	reference	-0.0243041	-0.234467	0.185859	0.820307
bach1	541	reference	0.0990181	-0.108996	0.307033	0.350116
bag3	538	reference	0.109573	-0.0944736	0.31362	0.291904
bag4	480	reference	0.230657	0.0250632	0.436252	0.0279739
bag6	526	reference	-0.0320947	-0.256089	0.191899	0.77842
baiap2	519	reference	-0.120854	-0.350944	0.109235	0.302554
bambi	519	reference	0.208212	-0.0253481	0.441772	0.0804689
bank1	541	reference	0.0612304	-0.133396	0.255857	0.536782
bap18	491	reference	-0.0758901	-0.269417	0.117636	0.441312
batf	482	reference	-0.0479197	-0.254487	0.158647	0.648666
bax	524	reference	0.0315299	-0.191594	0.254654	0.781391
bcam	541	reference	-0.125518	-0.346938	0.0959017	0.265917
bcan	539	reference	0.0546068	-0.148462	0.257676	0.597502
bcat1	495	reference	0.118995	-0.1043	0.34229	0.295532
bcat2	473	reference	-0.219221	-0.450758	0.012315	0.063433
bche	481	reference	-0.00266502	-0.200577	0.195247	0.978898
bcl2	496	reference	0.23501	0.0251883	0.444832	0.0282303
bcl2l1	491	reference	0.141781	-0.0806197	0.364181	0.21091
bcl2l11	541	reference	0.108054	-0.0895338	0.305641	0.283144
bcl2l15	480	reference	-0.0604772	-0.285835	0.16488	0.598158
bcl7a	477	reference	0.239057	0.021972	0.456141	0.03098
bcl7b	494	reference	-0.0724375	-0.258012	0.113137	0.443418
bcr	541	reference	0.0456121	-0.158578	0.249802	0.660936
bdnf	492	reference	0.230931	0.000494039	0.461369	0.0495129
becn1	479	reference	0.179781	-0.0447481	0.404311	0.116279
bex3	477	reference	-0.0120999	-0.161134	0.136934	0.873292
bglap	492	reference	-0.0204783	-0.230675	0.189718	0.848249
bgn	519	reference	-0.176229	-0.378231	0.0257716	0.0871309
bhlhe40	473	reference	0.04873	-0.219421	0.316881	0.721132
bhmt2	475	reference	0.00372861	-0.219747	0.227204	0.973855
bid	541	reference	0.100778	-0.0984562	0.300013	0.320795
bin2	541	reference	0.240939	0.0286299	0.453249	0.0262134
birc2	519	reference	-0.0570192	-0.289189	0.17515	0.629617
blmh	544	reference	0.0926281	-0.11346	0.298716	0.37763
blnk	480	reference	0.000384197	-0.215344	0.216112	0.997209
bloc1s2	473	reference	0.0437019	-0.174454	0.261858	0.693973
bloc1s3	491	reference	0.159966	-0.0870549	0.406987	0.203795
blvrb	541	reference	-0.065029	-0.264639	0.134581	0.522422
bmp10	482	reference	0.117843	-0.0767768	0.312462	0.234673
bmp4	538	reference	0.0798427	-0.168812	0.328497	0.528408
bmp6	525	reference	0.0713923	-0.134508	0.277292	0.496014
bmper	482	reference	0.138566	-0.0864617	0.363594	0.226843
bnip2	495	reference	0.0701687	-0.149269	0.289606	0.530053
bnip3l	480	reference	0.0785513	-0.152282	0.309385	0.503968
boc	526	reference	0.169091	-0.0392814	0.377464	0.111484
bola1	473	reference	-0.04341	-0.245179	0.158359	0.672602
bola2_bola2b	479	reference	-0.0212769	-0.22683	0.184276	0.838886
bpifa2	471	reference	-0.0330881	-0.254582	0.188406	0.769191
bpifb1	542	reference	-0.0544987	-0.246683	0.137686	0.577677
bpifb2	493	reference	0.431645	0.197468	0.665823	0.000325044
brap	492	reference	0.145715	-0.0569222	0.348352	0.158289
brd1	481	reference	-0.22006	-0.462446	0.0223267	0.0750578
brd2	473	reference	-0.0595911	-0.2901	0.170918	0.611632
brd3	475	reference	-0.00222502	-0.178333	0.173883	0.9802
brdt	475	reference	0.288188	0.0635185	0.512857	0.0120559
brk1	524	reference	-0.0428409	-0.270231	0.18455	0.711403
brme1	473	reference	-0.112748	-0.382764	0.157268	0.412266
brsk2	490	reference	0.164849	-0.127548	0.457246	0.268459
bsg	543	reference	0.22227	0.0260988	0.418441	0.0264517
bsnd	477	reference	0.066677	-0.12319	0.256544	0.490426
bst1	543	reference	-0.0275485	-0.173826	0.118729	0.711528
bst2	543	reference	-0.20957	-0.42706	0.00792009	0.0589121
btc	519	reference	0.00704712	-0.204701	0.218795	0.947887
btd	494	reference	0.120243	-0.107611	0.348097	0.30025
btla	477	reference	0.179426	-0.126756	0.485607	0.250051
btn1a1	492	reference	0.0637254	-0.143769	0.271219	0.546436
btn2a1	542	reference	0.331291	0.137272	0.52531	0.000854587
btn3a2	541	reference	0.0143393	-0.188313	0.216992	0.88949
btnl10	477	reference	-0.0653445	-0.376473	0.245784	0.679965
c19orf12	524	reference	0.0584933	-0.185976	0.302962	0.638471
c1galt1c1	475	reference	-0.0309574	-0.22641	0.164495	0.755718
c1qa	543	reference	-0.115061	-0.34534	0.115219	0.326731
c1qbp	490	reference	0.0987691	-0.0783178	0.275856	0.273616
c1ql2	480	reference	-0.0610176	-0.262163	0.140128	0.551347
c1qtnf1	543	reference	-0.0242485	-0.232219	0.183722	0.818902
c1qtnf5	482	reference	-0.0642846	-0.262574	0.134005	0.524349
c1qtnf6	490	reference	0.135082	-0.0721487	0.342313	0.200838
c1qtnf9	482	reference	-0.108864	-0.312143	0.094415	0.293133
c1r	494	reference	0.108936	-0.0966645	0.314537	0.298311
c1rl	493	reference	0.0247419	-0.169385	0.218869	0.802335
c1s	494	reference	0.181429	-0.0383819	0.401241	0.105485
c2	543	reference	0.0489741	-0.12224	0.220188	0.574377
c2cd2l	521	reference	-0.00514258	-0.200926	0.190641	0.958859
c2orf69	482	reference	-0.086045	-0.299625	0.127535	0.428911
c3	475	reference	0.158907	-0.100697	0.418511	0.229601
c4bpb	543	reference	-0.252413	-0.462861	-0.0419642	0.0188331
c5	494	reference	0.0175269	-0.246565	0.281619	0.896288
c7	483	reference	0.0941611	-0.11779	0.306112	0.383069
c7orf50	491	reference	-0.102991	-0.299311	0.0933283	0.303098
c8b	494	reference	0.141476	-0.0826228	0.365575	0.215371
c9	491	reference	-0.0570472	-0.295377	0.181283	0.638291
c9orf40	496	reference	-0.00467633	-0.217076	0.207723	0.965508
ca1	536	reference	-0.0187528	-0.212217	0.174711	0.849035
ca11	519	reference	-0.0186796	-0.248867	0.211507	0.873378
ca12	534	reference	0.12512	-0.0925294	0.342769	0.259237
ca13	536	reference	0.0926422	-0.104264	0.289549	0.355727
ca14	545	reference	0.122318	-0.0712049	0.31584	0.214889
ca2	537	reference	0.0279718	-0.170359	0.226303	0.781817
ca3	544	reference	0.0767041	-0.125703	0.279111	0.456897
ca4	544	reference	0.25715	0.0508141	0.463485	0.0146845
ca5a	526	reference	-0.0358857	-0.26394	0.192169	0.757314
ca6	540	reference	0.0525744	-0.135056	0.240205	0.582208
ca7	481	reference	-0.055479	-0.270747	0.159789	0.612746
ca8	480	reference	-0.0669715	-0.251126	0.117183	0.475141
ca9	545	reference	0.0636337	-0.145553	0.27282	0.550342
cabp2	482	reference	0.137317	-0.0640801	0.338715	0.180926
cacna1c	473	reference	0.0367318	-0.131655	0.205119	0.66832
cacna1h	475	reference	-0.0604819	-0.334477	0.213514	0.664609
cacnb1	473	reference	-0.000605917	-0.202505	0.201293	0.995296
cacnb3	490	reference	0.220222	-0.0148882	0.455332	0.0663085
cacybp	481	reference	0.146778	-0.0647554	0.358312	0.173351
cadps	482	reference	-0.126271	-0.310699	0.0581574	0.17912
calb1	534	reference	0.295958	0.0946628	0.497253	0.00403795
calb2	524	reference	0.0597667	-0.141902	0.261436	0.560625
calca	536	reference	0.139857	-0.0481019	0.327815	0.144389
calcb	491	reference	0.328697	0.114082	0.543313	0.00276036
calcoco1	545	reference	0.148737	-0.0516881	0.349163	0.145461
calcoco2	479	reference	0.144439	-0.0740686	0.362946	0.194566
caly	475	reference	0.00180766	-0.157264	0.160879	0.982191
camkk1	519	reference	-0.0165938	-0.275557	0.242369	0.899856
camlg	482	reference	0.101947	-0.125098	0.328992	0.377997
camsap1	490	reference	0.171772	-0.0458238	0.389367	0.121511
cant1	539	reference	0.173345	-0.0300682	0.376758	0.0946963
capg	534	reference	0.120413	-0.0639201	0.304747	0.199929
capn3	494	reference	-0.0743046	-0.275294	0.126685	0.467888
caps	491	reference	-0.0127846	-0.1309	0.105331	0.831645
carhsp1	524	reference	-0.0602246	-0.25433	0.133881	0.542385
casc3	482	reference	0.0567511	-0.225354	0.338856	0.692759
casp1	524	reference	-0.0224787	-0.214605	0.169648	0.818273
casp10	524	reference	0.0971463	-0.132709	0.327002	0.406698
casp2	541	reference	0.0565485	-0.158257	0.271354	0.605229
casp3	544	reference	0.0667535	-0.13637	0.269877	0.518787
casp4	481	reference	0.083819	-0.158009	0.325647	0.496095
casp7	491	reference	0.0458132	-0.173309	0.264936	0.681351
casp8	545	reference	0.0422884	-0.155242	0.239818	0.674218
casp9	480	reference	0.132331	-0.0850806	0.349742	0.232239
casq2	475	reference	-0.0464225	-0.298368	0.205523	0.717419
cat	480	reference	0.0436173	-0.166619	0.253853	0.683651
cblif	539	reference	0.201418	-0.0173073	0.420143	0.0710113
cbln1	473	reference	-0.0507073	-0.221992	0.120577	0.560962
cbln4	545	reference	-0.00666885	-0.245429	0.232092	0.956259
cbs	479	reference	-0.0207974	-0.238019	0.196424	0.850828
cbx2	475	reference	0.0104822	-0.185092	0.206057	0.916153
cc2d1a	539	reference	0.122334	-0.0938718	0.338539	0.266806
ccar2	491	reference	0.0460356	-0.147907	0.239979	0.641093
ccdc134	494	reference	-0.0137458	-0.250379	0.222888	0.909163
ccdc28a	482	reference	0.0729461	-0.12035	0.266242	0.45867
ccdc50	490	reference	0.0560015	-0.14825	0.260253	0.590267
ccdc80	539	reference	0.201929	0.0146182	0.389239	0.0346638
ccer2	479	reference	0.298668	0.0706523	0.526683	0.0103695
ccl11	544	reference	0.22738	0.0337426	0.421017	0.0214574
ccl13	543	reference	0.0458052	-0.180115	0.271726	0.690547
ccl14	541	reference	0.241808	0.0319958	0.451619	0.0239811
ccl15	544	reference	0.10484	-0.146258	0.355938	0.412427
ccl16	544	reference	0.107569	-0.149347	0.364484	0.411124
ccl17	539	reference	-0.00971078	-0.232306	0.212885	0.931729
ccl18	538	reference	-0.0365193	-0.248532	0.175493	0.735182
ccl19	543	reference	0.105478	-0.134363	0.34532	0.387975
ccl2	538	reference	0.0621695	-0.142936	0.267275	0.551755
ccl20	544	reference	-0.042063	-0.257288	0.173162	0.70116
ccl21	542	reference	-0.0348739	-0.251374	0.181626	0.751772
ccl22	534	reference	-0.0188615	-0.224966	0.187243	0.857378
ccl23	542	reference	0.119493	-0.0898186	0.328804	0.262558
ccl24	542	reference	0.0859632	-0.0981635	0.27009	0.359444
ccl25	544	reference	-0.0670455	-0.25423	0.120139	0.481937
ccl26	541	reference	0.0494539	-0.175796	0.274704	0.666393
ccl27	539	reference	0.105863	-0.0948808	0.306608	0.30065
ccl28	540	reference	0.0719884	-0.177989	0.321966	0.571782
ccl3	541	reference	0.0909598	-0.0637435	0.245663	0.248566
ccl4	540	reference	0.0834099	-0.132677	0.299497	0.448575
ccl5	543	reference	0.0816442	-0.126403	0.289691	0.441062
ccl7	541	reference	0.184965	-0.0356237	0.405554	0.100098
ccl8	545	reference	0.0953312	-0.146392	0.337054	0.438799
ccn1	534	reference	0.100311	-0.0903441	0.290966	0.301758
ccn2	539	reference	0.180741	-0.0352799	0.396762	0.100835
ccn3	542	reference	0.153759	-0.044705	0.352222	0.128602
ccn4	545	reference	0.168548	-0.0245546	0.36165	0.086986
ccn5	541	reference	0.141057	-0.0440975	0.326212	0.135078
ccnd2	481	reference	-0.185064	-0.41879	0.0486615	0.120383
ccne1	480	reference	-0.0705633	-0.193981	0.052854	0.261753
ccs	539	reference	0.0838935	-0.118086	0.285873	0.414851
cct5	519	reference	0.0272234	-0.212086	0.266533	0.82322
cd101	496	reference	0.0239309	-0.143919	0.191781	0.779463
cd109	541	reference	0.0149865	-0.18165	0.211623	0.88103
cd14	532	reference	0.200561	-0.00312758	0.40425	0.0536088
cd160	544	reference	0.163808	-0.0416735	0.369289	0.117922
cd163	543	reference	0.0861843	-0.0989184	0.271287	0.36075
cd164	541	reference	0.0610616	-0.127479	0.249602	0.52487
cd164l2	482	reference	0.122626	-0.043702	0.288954	0.148056
cd177	538	reference	0.0851049	-0.0743162	0.244526	0.294753
cd1c	543	reference	0.169287	-0.0538745	0.392449	0.136748
cd2	475	reference	0.0371321	-0.163591	0.237855	0.716339
cd200	541	reference	0.141504	-0.0659462	0.348954	0.180802
cd200r1	539	reference	-0.172696	-0.423419	0.078027	0.176574
cd207	525	reference	0.295571	0.0906033	0.500539	0.00479771
cd209	541	reference	0.0560384	-0.147157	0.259233	0.588167
cd22	544	reference	0.0447009	-0.158971	0.248372	0.666505
cd226	480	reference	0.264102	0.0366729	0.49153	0.0229495
cd244	544	reference	0.278094	0.0736511	0.482537	0.007774
cd248	492	reference	0.126345	-0.0909121	0.343602	0.253695
cd27	543	reference	0.231199	0.0183973	0.444001	0.0332813
cd274	539	reference	0.104854	-0.0993168	0.309025	0.313457
cd276	539	reference	0.133992	-0.0744245	0.342409	0.207128
cd28	519	reference	-0.0675098	-0.278731	0.143712	0.530285
cd2ap	539	reference	0.126277	-0.0834744	0.336028	0.237438
cd300a	482	reference	0.13291	-0.0939574	0.359777	0.250189
cd300c	543	reference	0.117157	-0.1	0.334314	0.28967
cd300e	544	reference	0.134737	-0.0743005	0.343775	0.20597
cd300lf	545	reference	0.0933425	-0.115369	0.302054	0.379999
cd300lg	541	reference	0.135684	-0.0551356	0.326504	0.163023
cd302	534	reference	0.024512	-0.178593	0.227617	0.812659
cd33	543	reference	0.0655495	-0.0931396	0.224239	0.417429
cd34	540	reference	0.0855419	-0.11602	0.287104	0.404778
cd36	480	reference	0.326209	0.0604164	0.592002	0.0162693
cd38	534	reference	-0.00623526	-0.182327	0.169856	0.944563
cd3d	473	reference	-0.071505	-0.221084	0.0780743	0.347959
cd3e	481	reference	-0.0489329	-0.226169	0.128303	0.587666
cd3g	480	reference	-0.0468041	-0.265625	0.172016	0.674411
cd4	541	reference	0.0104324	-0.175174	0.196039	0.912112
cd40	540	reference	0.214266	-0.0196717	0.448204	0.0725409
cd40lg	544	reference	0.159406	-0.0465425	0.365354	0.128966
cd46	538	reference	0.257512	0.0477648	0.467258	0.0162192
cd48	542	reference	0.120245	-0.0757079	0.316197	0.228529
cd5	545	reference	0.0605631	-0.132469	0.253596	0.537901
cd55	521	reference	0.103296	-0.124545	0.331138	0.373463
cd58	538	reference	0.0889502	-0.10233	0.28023	0.361337
cd59	518	reference	0.238052	0.0530328	0.423071	0.0117877
cd5l	490	reference	-0.0966597	-0.322695	0.129376	0.401126
cd6	543	reference	-0.0481498	-0.231727	0.135428	0.60656
cd63	538	reference	0.112901	-0.0899641	0.315766	0.274727
cd69	536	reference	0.0809654	-0.130574	0.292505	0.452406
cd7	479	reference	0.114015	-0.0860085	0.314039	0.263202
cd70	541	reference	-0.0481526	-0.245127	0.148822	0.631224
cd72	482	reference	0.0340158	-0.191299	0.259331	0.766827
cd74	543	reference	0.0627925	-0.137336	0.262921	0.537878
cd79b	544	reference	0.19822	-0.00378541	0.400226	0.0544333
cd80	495	reference	0.0678761	-0.164792	0.300545	0.56672
cd82	481	reference	-0.17312	-0.493505	0.147265	0.288822
cd83	541	reference	0.0355815	-0.156319	0.227482	0.715793
cd84	541	reference	0.0315336	-0.18463	0.247697	0.774529
cd86	496	reference	0.194563	-0.0378617	0.426988	0.100647
cd8a	543	reference	0.0721404	-0.129705	0.273986	0.482884
cd93	528	reference	0.238722	0.0280132	0.44943	0.0264666
cd99	541	reference	0.195285	0.0243889	0.366181	0.0251976
cd99l2	541	reference	0.277024	0.085492	0.468556	0.00467095
cda	492	reference	0.0108654	-0.190194	0.211925	0.915468
cdan1	491	reference	-0.102566	-0.307088	0.101957	0.324882
cdc123	477	reference	0.0396155	-0.176048	0.255279	0.718251
cdc25a	477	reference	-0.100474	-0.312631	0.111683	0.352474
cdc26	496	reference	0.121344	-0.091097	0.333784	0.262243
cdc27	519	reference	0.0701224	-0.159411	0.299656	0.548598
cdc37	543	reference	0.119835	-0.0925361	0.332206	0.268121
cdc42bpb	496	reference	0.216866	-0.00588888	0.43962	0.0563448
cdcp1	539	reference	-0.0289046	-0.225477	0.167668	0.772776
cdh1	520	reference	0.0551453	-0.200979	0.31127	0.672438
cdh15	540	reference	0.177152	-0.0393854	0.39369	0.108605
cdh17	539	reference	0.0220831	-0.227123	0.27129	0.861855
cdh2	539	reference	-0.0318083	-0.242496	0.17888	0.766877
cdh22	481	reference	0.0500453	-0.135427	0.235518	0.596164
cdh23	491	reference	-0.0755746	-0.236722	0.0855732	0.3572
cdh3	543	reference	0.262853	0.0522718	0.473434	0.0145306
cdh4	473	reference	0.02117	-0.178379	0.220719	0.834925
cdh5	544	reference	-0.0520995	-0.301375	0.197176	0.681519
cdh6	539	reference	0.177861	-0.0375518	0.393274	0.105385
cdhr1	524	reference	0.133725	-0.0675689	0.335019	0.192402
cdhr2	534	reference	-0.181559	-0.359509	-0.00360918	0.0455482
cdhr5	539	reference	0.0687505	-0.122187	0.259688	0.479624
cdk1	477	reference	-0.10764	-0.34086	0.125581	0.364847
cdk5rap3	490	reference	-0.0692914	-0.341042	0.202459	0.616541
cdkl5	473	reference	-0.0786082	-0.259654	0.102437	0.393915
cdkn1a	534	reference	0.080578	-0.130735	0.291891	0.454083
cdkn2d	534	reference	0.0392636	-0.153841	0.232368	0.689699
cdnf	534	reference	0.156504	-0.0310034	0.344012	0.101659
cdon	541	reference	0.221015	0.00996025	0.432069	0.0401619
cdsn	544	reference	0.320915	0.128194	0.513636	0.00114306
ceacam1	542	reference	-0.12003	-0.27554	0.0354797	0.130033
ceacam16	496	reference	0.0110237	-0.206016	0.228063	0.920535
ceacam18	481	reference	-0.00147687	-0.252298	0.249344	0.990772
ceacam19	496	reference	0.292412	0.0777726	0.507052	0.00769126
ceacam20	481	reference	-0.35833	-0.624536	-0.0921239	0.00844911
ceacam21	541	reference	0.185458	0.00335302	0.367562	0.0459438
ceacam3	519	reference	0.153439	-0.0344674	0.341346	0.109261
ceacam5	511	reference	-0.0165108	-0.199761	0.166739	0.859546
ceacam6	492	reference	0.111915	-0.0854447	0.309275	0.265695
ceacam8	526	reference	-0.00226114	-0.200434	0.195912	0.982123
cebpa	480	reference	0.0163164	-0.11653	0.149163	0.809363
cebpb	526	reference	-0.0568999	-0.268725	0.154925	0.59788
cela2a	492	reference	0.241301	0.013986	0.468615	0.0375262
cela3a	544	reference	0.120075	-0.0897431	0.329893	0.261397
celsr2	482	reference	0.317589	0.119566	0.515611	0.00173205
cemip2	480	reference	0.0284468	-0.121031	0.177924	0.708562
cend1	473	reference	0.0167198	-0.148576	0.182016	0.842505
cenpf	481	reference	-0.114199	-0.326049	0.0976505	0.289975
cenpj	481	reference	0.132992	-0.0659815	0.331966	0.189652
cep112	475	reference	0.0571079	-0.0894126	0.203628	0.444059
cep152	477	reference	-0.0390691	-0.30858	0.230442	0.775845
cep164	524	reference	0.014612	-0.151191	0.180415	0.862596
cep170	479	reference	0.167019	-0.0630664	0.397104	0.154384
cep20	519	reference	-0.0534067	-0.267457	0.160643	0.624171
cep290	481	reference	0.123506	-0.118044	0.365056	0.315492
cep350	477	reference	-0.272027	-0.444611	-0.0994431	0.00207513
cep43	523	reference	-0.0334094	-0.259827	0.193008	0.771991
cep85	519	reference	0.0625472	-0.169222	0.294317	0.596166
cert	524	reference	-0.019885	-0.249148	0.209378	0.864748
ces1	538	reference	0.150195	-0.0503831	0.350773	0.141862
ces2	534	reference	0.156829	-0.0533399	0.366999	0.143248
ces3	534	reference	0.405718	0.162503	0.648933	0.00112108
cetn2	524	reference	-0.00841935	-0.243243	0.226404	0.943865
cetn3	496	reference	0.103107	-0.118255	0.324468	0.360488
cfb	486	reference	0.129571	-0.0883281	0.347469	0.243171
cfc1	519	reference	-0.171416	-0.373849	0.0310166	0.0967929
cfd	494	reference	0.321538	0.0709698	0.572107	0.0120166
cfh	469	reference	0.0837366	-0.120477	0.28795	0.420717
cfhr2	493	reference	0.0590437	-0.18492	0.303007	0.634572
cfhr4	494	reference	-0.174851	-0.382284	0.0325814	0.0983047
cfhr5	483	reference	0.132136	-0.101527	0.365799	0.266998
cfi	494	reference	0.0753244	-0.134137	0.284786	0.480108
cfp	494	reference	0.0802238	-0.145441	0.305889	0.485139
cga	541	reference	0.0426096	-0.101544	0.186763	0.561675
cgb3_cgb5_cgb8	491	reference	0.0202132	-0.120198	0.160624	0.777373
cgn	482	reference	-0.0479178	-0.264388	0.168553	0.663737
cgref1	539	reference	0.212495	-0.000444253	0.425434	0.050478
chac2	519	reference	-0.0639285	-0.262507	0.13465	0.527312
chad	482	reference	0.0759507	-0.162804	0.314705	0.532159
chchd10	491	reference	0.191395	0.00130699	0.381484	0.0484521
chchd6	494	reference	0.0745953	-0.14688	0.29607	0.508366
chek2	526	reference	-0.00711788	-0.194053	0.179818	0.940392
chga	492	reference	0.0316197	-0.214968	0.278207	0.801154
chgb	539	reference	0.344601	0.134523	0.55468	0.00135249
chi3l1	529	reference	-0.0145606	-0.224832	0.195711	0.891831
chit1	541	reference	-0.0339369	-0.330452	0.262579	0.822174
chl1	543	reference	0.394729	0.170697	0.618761	0.000582701
chm	482	reference	0.129287	-0.123148	0.381721	0.31469
chmp1a	539	reference	-0.136008	-0.339089	0.0670734	0.188836
chmp6	495	reference	0.185705	-0.0406171	0.412026	0.107544
chp1	473	reference	-0.211049	-0.443414	0.0213162	0.0749355
chrdl1	542	reference	0.0630107	-0.121407	0.247428	0.502344
chrdl2	539	reference	-0.0809182	-0.284074	0.122238	0.434251
chrm1	482	reference	-0.10808	-0.304893	0.0887337	0.281055
ciapin1	543	reference	0.18496	-0.0239125	0.393832	0.0825113
cilp	492	reference	0.165409	-0.0394598	0.370277	0.113278
cinp	481	reference	-0.225044	-0.447963	-0.00212413	0.0478659
cirbp	496	reference	0.126448	-0.0851119	0.338008	0.240774
cit	482	reference	0.0812336	-0.134872	0.297339	0.460436
ckap4	541	reference	0.175937	-0.0203826	0.372256	0.0788943
ckb	492	reference	0.0997773	-0.0918389	0.291394	0.3067
ckmt1a_ckmt1b	537	reference	0.133479	-0.0521403	0.319099	0.158323
clasp1	477	reference	-0.0308392	-0.239073	0.177394	0.771129
clc	539	reference	0.00391482	-0.238407	0.246237	0.974691
clec10a	539	reference	0.00991502	-0.177535	0.197366	0.917272
clec11a	538	reference	-0.0546677	-0.281589	0.172254	0.636187
clec12a	480	reference	0.153625	-0.0424554	0.349705	0.12432
clec14a	541	reference	0.054932	-0.14566	0.255525	0.59079
clec1a	526	reference	0.121309	-0.0896961	0.332314	0.259193
clec1b	543	reference	0.156896	-0.0648831	0.378676	0.16517
clec2l	482	reference	-0.116341	-0.29471	0.0620277	0.200548
clec3b	484	reference	0.149525	-0.0946026	0.393652	0.229331
clec4a	541	reference	-0.126522	-0.31973	0.0666866	0.198832
clec4c	541	reference	-0.164647	-0.365213	0.0359191	0.107405
clec4d	541	reference	-0.0186714	-0.224901	0.187558	0.858889
clec4g	541	reference	-0.171363	-0.369521	0.0267954	0.0899323
clec4m	492	reference	0.0769432	-0.135606	0.289493	0.47719
clec5a	537	reference	0.00866039	-0.193835	0.211156	0.933067
clec6a	519	reference	-0.0497285	-0.26403	0.164573	0.648622
clec7a	544	reference	-0.0164348	-0.25069	0.21782	0.890423
clgn	482	reference	-0.043519	-0.273292	0.186254	0.709892
clic5	482	reference	0.0908218	-0.236477	0.418121	0.585777
clint1	477	reference	0.164181	-0.0289879	0.35735	0.0955416
clip2	541	reference	0.14038	-0.0534377	0.334197	0.155352
clmp	545	reference	0.225316	0.0582007	0.392432	0.00832865
clns1a	482	reference	-0.0261154	-0.252997	0.200766	0.821131
clpp	536	reference	0.0984597	-0.121923	0.318843	0.380481
clps	540	reference	-0.0730906	-0.286936	0.140755	0.502194
clspn	521	reference	0.0136689	-0.281336	0.308674	0.927496
clstn1	524	reference	0.0538094	-0.226241	0.33386	0.705939
clstn2	544	reference	0.0587805	-0.131983	0.249544	0.545193
clstn3	491	reference	-0.0644503	-0.288701	0.159801	0.572478
clta	526	reference	0.108652	-0.0997501	0.317053	0.306157
clu	494	reference	0.0296117	-0.163651	0.222874	0.763468
clul1	537	reference	-0.055478	-0.256291	0.145336	0.587513
cmc1	495	reference	0.155338	-0.0679532	0.378629	0.172256
cmip	494	reference	0.120832	-0.115318	0.356982	0.315166
cndp1	543	reference	-0.272856	-0.47032	-0.0753914	0.00685973
cngb3	473	reference	-0.0423999	-0.283298	0.198498	0.729557
cnp	478	reference	0.0820949	-0.140674	0.304864	0.469272
cnpy2	526	reference	0.198809	0.00973641	0.387882	0.0393543
cnpy4	534	reference	0.100299	-0.117794	0.318392	0.366653
cnst	539	reference	0.187161	-0.0190991	0.393422	0.0752262
cntf	473	reference	-0.0372033	-0.23389	0.159483	0.710245
cntn1	544	reference	0.00337993	-0.196141	0.202901	0.973463
cntn2	545	reference	0.0974076	-0.125619	0.320435	0.391255
cntn3	541	reference	0.0183504	-0.193411	0.230112	0.864878
cntn4	541	reference	-0.0205221	-0.214885	0.17384	0.835743
cntn5	539	reference	-0.0542861	-0.254536	0.145963	0.594529
cntnap2	541	reference	0.0662103	-0.157831	0.290251	0.56175
cntnap4	482	reference	-0.034515	-0.235735	0.166705	0.736189
coch	495	reference	0.156033	-0.107594	0.419661	0.24538
col15a1	492	reference	0.135912	-0.0756993	0.347524	0.207521
col18a1	541	reference	0.242511	0.0390983	0.445924	0.0195537
col1a1	544	reference	-0.0942129	-0.303087	0.114662	0.375946
col24a1	496	reference	0.173784	-0.0449706	0.392538	0.119172
col28a1	482	reference	-0.121176	-0.36118	0.118829	0.321598
col2a1	479	reference	0.208511	-0.017957	0.434979	0.0710499
col3a1	492	reference	0.117691	-0.0906496	0.326031	0.267522
col4a1	539	reference	0.177136	-0.0429457	0.397217	0.114433
col4a4	481	reference	0.188852	-0.0195647	0.397268	0.0756225
col5a1	482	reference	0.0404954	-0.189695	0.270686	0.729696
col6a3	544	reference	0.242303	0.0520233	0.432583	0.0126715
col9a1	541	reference	-0.0212781	-0.21074	0.168184	0.825451
col9a2	481	reference	0.268403	0.0333335	0.503472	0.0253249
colec12	539	reference	0.254277	0.0756585	0.432895	0.00535844
commd1	479	reference	0.0782754	-0.136972	0.293523	0.47516
commd9	494	reference	-0.0465634	-0.250968	0.157842	0.6546
comp	539	reference	0.0034215	-0.195586	0.202429	0.973066
comt	523	reference	0.199953	-0.00994982	0.409855	0.0618454
copb2	475	reference	0.0836394	-0.103057	0.270336	0.379067
cope	524	reference	-0.0787723	-0.259647	0.102102	0.392573
coq7	479	reference	-0.199208	-0.417375	0.0189602	0.0734084
coro1a	525	reference	0.158248	-0.0612047	0.3777	0.157161
coro6	473	reference	0.0357143	-0.177436	0.248865	0.742069
cox5b	534	reference	0.0530705	-0.164477	0.270618	0.631931
cox6b1	495	reference	0.185023	-0.0764822	0.446528	0.165075
cpa1	544	reference	0.166025	-0.0550955	0.387146	0.140795
cpa2	539	reference	0.116067	-0.0993474	0.331481	0.290286
cpa4	468	reference	0.0133988	-0.21281	0.239607	0.907372
cpb1	544	reference	0.241749	0.0194658	0.464032	0.0331008
cpb2	493	reference	-0.0232278	-0.233157	0.186701	0.827959
cpe	545	reference	0.0975169	-0.110221	0.305255	0.35683
cplx2	477	reference	0.259201	0.039521	0.478882	0.0208565
cpm	542	reference	0.0767781	-0.10684	0.260396	0.411737
cpox	480	reference	0.0300361	-0.19416	0.254232	0.792436
cpped1	543	reference	0.182591	-0.0192011	0.384382	0.0760495
cpq	492	reference	0.0346587	-0.151436	0.220754	0.714528
cptp	475	reference	-0.125156	-0.333279	0.0829673	0.23788
cpvl	544	reference	0.0137476	-0.165068	0.192563	0.879997
cpxm1	543	reference	0.109066	-0.105834	0.323967	0.319183
cpxm2	495	reference	0.0289206	-0.173604	0.231445	0.77912
cr1	487	reference	0.00993483	-0.201144	0.221013	0.926341
cr2	543	reference	-0.124664	-0.334061	0.084733	0.242683
cracr2a	519	reference	0.146636	-0.0758908	0.369163	0.196008
cradd	536	reference	0.0900843	-0.118464	0.298633	0.396458
creb3	477	reference	-0.178853	-0.377804	0.0200978	0.0779483
crebzf	477	reference	0.0976586	-0.180965	0.376282	0.491259
creg1	533	reference	0.162572	-0.0346276	0.359771	0.105919
creld1	482	reference	0.16221	-0.0267916	0.351212	0.0923559
creld2	542	reference	0.361064	0.135515	0.586613	0.00175869
crh	517	reference	0.204065	0.000553476	0.407577	0.0493827
crhbp	539	reference	0.0781801	-0.11801	0.27437	0.434038
crhr1	526	reference	-0.22341	-0.42968	-0.0171401	0.0338293
crim1	542	reference	-0.132975	-0.336288	0.0703377	0.199384
crip2	539	reference	-0.0185228	-0.209172	0.172126	0.848691
crisp2	545	reference	-0.0794164	-0.272977	0.114144	0.420567
crisp3	488	reference	-0.102469	-0.315277	0.110338	0.344501
crkl	541	reference	0.0462014	-0.148494	0.240896	0.641252
crlf1	542	reference	0.110581	-0.0943804	0.315543	0.289652
crnn	523	reference	0.0647165	-0.143651	0.273084	0.541966
crtac1	544	reference	0.130547	-0.0481402	0.309233	0.151799
crtam	539	reference	0.142758	-0.0513144	0.336831	0.149017
crtap	482	reference	-0.115646	-0.310883	0.079592	0.244993
crx	526	reference	-0.103475	-0.340038	0.133088	0.390514
crybb1	495	reference	0.124062	-0.0936579	0.341781	0.263382
crybb2	491	reference	0.326775	0.0279964	0.625553	0.0321355
crygd	491	reference	0.21772	-0.00553255	0.440972	0.0559285
crym	473	reference	0.118858	-0.112452	0.350168	0.313083
cryzl1	479	reference	0.0591939	-0.163055	0.281443	0.600914
csde1	475	reference	0.0142925	-0.192201	0.220786	0.891853
csf1	542	reference	0.189493	-0.0127517	0.391739	0.066237
csf1r	491	reference	0.103759	-0.0842799	0.291797	0.27876
csf2	475	reference	0.076886	-0.125127	0.278899	0.454836
csf2ra	539	reference	0.0296273	-0.143476	0.202731	0.736807
csf2rb	480	reference	0.0960047	-0.133075	0.325084	0.410573
csf3	524	reference	-0.140686	-0.349115	0.0677432	0.185378
csf3r	480	reference	-0.0246307	-0.215379	0.166117	0.799781
csh1	491	reference	0.116307	-0.0279579	0.260573	0.113806
csnk1d	480	reference	0.0142867	-0.165611	0.194184	0.876039
csnk2a1	490	reference	0.0705069	-0.147696	0.28871	0.525733
cspg4	492	reference	0.0945331	-0.112238	0.301304	0.369407
cspg5	473	reference	-0.0653479	-0.234004	0.103308	0.446743
csrp3	475	reference	0.0570777	-0.12723	0.241385	0.543058
cst1	425	reference	0.126908	-0.107122	0.360938	0.287004
cst3	543	reference	0.246516	0.0520211	0.441011	0.0130898
cst5	534	reference	0.160666	-0.0656025	0.386935	0.163603
cst6	520	reference	0.199272	0.00388897	0.394655	0.0456284
cst7	540	reference	0.0707505	-0.13525	0.276751	0.500124
cstb	522	reference	0.0939998	-0.106731	0.29473	0.357957
ctag1a_ctag1b	481	reference	-0.191549	-0.412549	0.0294518	0.0891889
ctbs	482	reference	0.18609	-0.0882938	0.460473	0.183243
ctf1	526	reference	0.00986335	-0.203394	0.223121	0.927628
cthrc1	492	reference	0.0340512	-0.167512	0.235614	0.740043
ctla4	492	reference	-0.00561439	-0.182857	0.171629	0.95039
ctnna1	473	reference	-0.0602195	-0.245238	0.124799	0.522693
ctrb1	541	reference	0.214507	-0.00974433	0.438758	0.0607783
ctrc	539	reference	-0.0675896	-0.283843	0.148663	0.539444
ctrl	491	reference	0.0661628	-0.144223	0.276548	0.53686
ctsb	536	reference	0.178475	-0.00835101	0.3653	0.0611137
ctsc	536	reference	0.0450039	-0.132538	0.222546	0.61868
ctsd	499	reference	0.0627746	-0.157436	0.282985	0.575615
ctse	482	reference	0.0834334	-0.157296	0.324163	0.496123
ctsf	543	reference	0.0432403	-0.145895	0.232375	0.6535
ctsh	523	reference	0.21395	0.00909676	0.418804	0.0406946
ctsl	539	reference	-0.085316	-0.288763	0.118131	0.41038
ctso	544	reference	0.0624554	-0.128254	0.253165	0.520246
ctss	423	reference	-0.0698045	-0.287747	0.148138	0.529232
ctsv	544	reference	-0.155193	-0.354975	0.0445884	0.127588
ctsz	540	reference	0.219985	0.0131312	0.426838	0.037173
cuzd1	482	reference	0.191015	-0.257335	0.639365	0.402864
cwc15	494	reference	0.0411738	-0.134713	0.21706	0.645705
cx3cl1	539	reference	0.220468	0.00904198	0.431894	0.0410088
cxadr	541	reference	-0.197749	-0.369654	-0.0258443	0.0242447
cxcl1	537	reference	-0.0335378	-0.242809	0.175734	0.75299
cxcl10	542	reference	0.0614296	-0.137825	0.260684	0.544977
cxcl11	543	reference	0.214107	0.00834471	0.419869	0.0414373
cxcl12	524	reference	-0.0166145	-0.22895	0.195721	0.877874
cxcl13	543	reference	-0.05941	-0.281291	0.162471	0.599077
cxcl14	524	reference	0.00596639	-0.195084	0.207017	0.953526
cxcl16	543	reference	0.15268	-0.0498722	0.355231	0.139246
cxcl17	544	reference	0.0267139	-0.121313	0.17474	0.723066
cxcl3	540	reference	-0.00870687	-0.215985	0.198572	0.934258
cxcl5	538	reference	-0.029355	-0.243783	0.185073	0.788061
cxcl6	544	reference	0.148148	-0.0683578	0.364653	0.179432
cxcl8	529	reference	0.106438	-0.0867394	0.299615	0.279521
cxcl9	542	reference	0.0839988	-0.119057	0.287055	0.416747
cyb5a	477	reference	0.0359731	-0.134494	0.20644	0.678523
cyb5r2	488	reference	0.105783	-0.12002	0.331586	0.357708
cyp24a1	475	reference	-0.162617	-0.368246	0.0430113	0.120833
cyth3	477	reference	-0.114797	-0.306696	0.0771018	0.240336
cytl1	492	reference	0.166896	-0.0548701	0.388662	0.13984
daam1	482	reference	0.235157	0.00263355	0.467681	0.0474721
dab2	545	reference	0.0977961	-0.0974167	0.293009	0.325463
dag1	542	reference	0.0270018	-0.192646	0.24665	0.809245
dand5	480	reference	-0.000694032	-0.163561	0.162173	0.993321
dapk2	480	reference	0.138637	-0.0334167	0.31069	0.11399
dapp1	541	reference	-0.0196706	-0.207189	0.167848	0.836797
dars1	536	reference	0.0476559	-0.145096	0.240408	0.627344
dbh	488	reference	-0.151388	-0.377004	0.0742268	0.18794
dbi	538	reference	0.0855875	-0.125238	0.296413	0.425473
dbn1	480	reference	0.276725	0.0763877	0.477062	0.00689374
dbnl	542	reference	0.0871444	-0.111526	0.285815	0.389211
dcbld2	543	reference	0.230323	0.0323659	0.42828	0.0226744
dcc	482	reference	0.0586603	-0.120334	0.237655	0.519851
dcdc2c	477	reference	-0.207196	-0.553867	0.139476	0.240764
dclre1c	477	reference	-0.0143168	-0.240524	0.211891	0.901061
dcn	526	reference	-0.16521	-0.347826	0.0174071	0.0761
dctd	482	reference	0.124192	-0.0897741	0.338158	0.254592
dctn1	545	reference	0.136548	-0.0778518	0.350948	0.211413
dctn2	534	reference	0.229908	0.0112051	0.44861	0.0394024
dctn6	524	reference	-0.00714807	-0.252879	0.238582	0.954444
dctpp1	539	reference	-0.0054168	-0.23686	0.226027	0.963342
dcun1d1	473	reference	-0.165636	-0.363077	0.031804	0.0999007
dcun1d2	477	reference	0.0234101	-0.170139	0.216959	0.812208
dcxr	543	reference	-0.0384676	-0.234677	0.157742	0.70026
dda1	475	reference	-0.138429	-0.346496	0.0696377	0.191689
ddah1	534	reference	0.0636728	-0.137035	0.264381	0.533366
ddc	539	reference	-0.0815393	-0.277782	0.114704	0.414688
ddhd2	490	reference	0.154964	-0.068937	0.378864	0.174456
ddi2	482	reference	0.0583128	-0.152235	0.268861	0.586495
ddr1	543	reference	0.186496	-0.0173275	0.39032	0.0728288
ddt	492	reference	0.0550655	-0.159073	0.269204	0.613552
ddx1	496	reference	-0.16908	-0.335729	-0.00243178	0.0467629
ddx25	482	reference	-0.147346	-0.318684	0.0239921	0.0917049
ddx39a	480	reference	-0.0659846	-0.254417	0.122448	0.491669
ddx4	480	reference	0.0686132	-0.149056	0.286282	0.535892
ddx53	482	reference	-0.0716818	-0.258235	0.114871	0.450544
ddx58	519	reference	-0.0930198	-0.301592	0.115553	0.381289
decr1	541	reference	0.122284	-0.0771732	0.321742	0.22895
defa1_defa1b	529	reference	0.0900616	-0.125364	0.305488	0.411804
defb103a_defb103b	476	reference	0.0981105	-0.0900795	0.2863	0.306094
defb104a_defb104b	473	reference	0.12483	-0.0571427	0.306803	0.178274
defb116	473	reference	-0.17785	-0.442688	0.0869887	0.187569
defb118	473	reference	-0.0902711	-0.365983	0.185441	0.520229
defb4a_defb4b	528	reference	0.0684798	-0.128771	0.26573	0.495474
dennd2b	475	reference	0.0167804	-0.161603	0.195163	0.853402
denr	480	reference	0.177971	-0.0299851	0.385926	0.0932806
dffa	544	reference	0.0339481	-0.172384	0.24028	0.746637
dgcr6	473	reference	-0.0509053	-0.281545	0.179734	0.664644
dgka	480	reference	0.222703	0.00190267	0.443503	0.0480667
dgkz	524	reference	-0.118032	-0.3557	0.119635	0.329642
dhodh	475	reference	-0.131894	-0.330458	0.0666693	0.192403
dhps	494	reference	0.0368269	-0.208601	0.282255	0.768217
dhrs4l2	491	reference	-0.0225	-0.278404	0.233404	0.862892
diablo	537	reference	0.136997	-0.0701062	0.3441	0.194316
dipk1c	482	reference	-0.155328	-0.360758	0.0501023	0.137986
dipk2b	482	reference	0.0852682	-0.149863	0.3204	0.476395
dkk1	543	reference	0.224102	0.00965964	0.438544	0.0405707
dkk3	544	reference	-0.0423055	-0.257141	0.17253	0.699002
dkk4	539	reference	0.0591862	-0.145584	0.263956	0.570369
dkkl1	534	reference	-0.0883054	-0.330899	0.154288	0.474827
dlg4	491	reference	0.197519	-0.0164935	0.411532	0.0703755
dlgap5	490	reference	-0.0739256	-0.283713	0.135861	0.488963
dlk1	544	reference	0.133576	-0.0679236	0.335075	0.193371
dll1	543	reference	0.230954	0.0307345	0.431173	0.0238586
dll4	479	reference	0.0148152	-0.174357	0.203988	0.877741
dmd	479	reference	0.207508	-0.0363039	0.45132	0.0950911
dmp1	479	reference	0.14824	-0.0863386	0.382819	0.214894
dnaja1	477	reference	-0.103353	-0.334709	0.128003	0.380423
dnaja2	542	reference	0.0925024	-0.107634	0.292639	0.36427
dnaja4	491	reference	-0.0183146	-0.237313	0.200684	0.869528
dnajb1	534	reference	0.0746537	-0.125001	0.274308	0.462893
dnajb14	496	reference	0.162615	-0.0484082	0.373637	0.130623
dnajb2	482	reference	0.173398	-0.041619	0.388415	0.113696
dnajb6	472	reference	0.16846	-0.0540528	0.390973	0.137474
dnajb8	526	reference	-0.0843793	-0.271706	0.102947	0.376565
dnajc21	491	reference	0.0233632	-0.205648	0.252374	0.841187
dnajc6	479	reference	0.228788	-0.00873105	0.466307	0.058997
dnajc9	496	reference	0.123088	-0.0840265	0.330202	0.243453
dner	539	reference	-0.192466	-0.401823	0.016891	0.0714869
dnlz	473	reference	-0.063496	-0.262446	0.135454	0.530799
dnm1	496	reference	0.10856	-0.102011	0.319131	0.311524
dnm3	490	reference	0.150343	-0.053042	0.353729	0.146996
dnmbp	539	reference	0.14923	-0.0605301	0.358989	0.162802
dnpep	491	reference	0.176052	-0.0443625	0.396466	0.117186
dnph1	541	reference	0.0794208	-0.119263	0.278105	0.432609
doc2b	482	reference	0.0620263	-0.212828	0.336881	0.657605
dock9	473	reference	-0.072675	-0.250414	0.105064	0.422037
dok1	491	reference	0.0639634	-0.139739	0.267666	0.537481
dok2	539	reference	0.133881	-0.0668566	0.334618	0.190673
dpep1	536	reference	0.0739805	-0.142492	0.290453	0.502234
dpep2	534	reference	0.0728478	-0.158574	0.30427	0.536542
dpp10	541	reference	0.0114615	-0.176375	0.199297	0.904623
dpp4	528	reference	0.0502442	-0.166931	0.267419	0.649616
dpp6	534	reference	0.0920122	-0.117397	0.301421	0.388387
dpp7	536	reference	0.190031	-0.025763	0.405826	0.0842175
dpt	544	reference	0.127023	-0.0520842	0.306131	0.164125
dpy30	543	reference	0.0504113	-0.162859	0.263681	0.642559
draxin	539	reference	0.0700856	-0.141674	0.281845	0.515819
drg2	534	reference	0.0957652	-0.122726	0.314256	0.389561
dsc2	535	reference	0.192666	-0.0123532	0.397686	0.0654331
dscam	490	reference	0.317209	0.0777186	0.556699	0.00954671
dsg2	541	reference	0.135131	-0.0882298	0.358491	0.235147
dsg3	543	reference	0.251759	0.0433272	0.46019	0.0180149
dsg4	532	reference	0.181472	-0.014046	0.37699	0.0688118
dtd1	482	reference	0.0962188	-0.12543	0.317867	0.394025
dtnb	494	reference	0.185936	-0.0365774	0.40845	0.101249
dtx2	482	reference	-0.0382634	-0.226456	0.149929	0.689645
dtx3	534	reference	0.0619939	-0.12857	0.252558	0.523001
dtymk	495	reference	0.181861	-0.0352851	0.399007	0.100482
duox2	526	reference	-0.0284247	-0.291225	0.234375	0.831789
dusp13	494	reference	0.22983	0.00268635	0.456973	0.0473625
dusp29	482	reference	-0.0279268	-0.244971	0.189117	0.800478
dusp3	524	reference	0.106353	-0.0829024	0.295608	0.270065
dut	496	reference	0.198446	-0.0296003	0.426492	0.0879269
dxo	491	reference	0.0858018	-0.119562	0.291165	0.412028
dync1h1	494	reference	0.201091	0.00875044	0.393432	0.0404888
dynlt1	482	reference	0.0360673	-0.18273	0.254864	0.746108
dynlt3	494	reference	0.132739	-0.102398	0.367876	0.267844
ebag9	539	reference	0.111474	-0.0948622	0.317811	0.288994
ebi3_il27	545	reference	0.0398328	-0.164611	0.244276	0.702037
ece1	524	reference	0.0584091	-0.150424	0.267242	0.582871
echdc3	495	reference	0.0699143	-0.181276	0.321105	0.584661
echs1	479	reference	0.122473	-0.110616	0.355562	0.302319
eci2	475	reference	0.158471	-0.0811112	0.398053	0.194277
ecm1	480	reference	0.21648	-0.0382788	0.471238	0.0956172
ecscr	473	reference	0.00254808	-0.140181	0.145277	0.972025
eda2r	545	reference	0.16501	-0.0271113	0.357132	0.0921381
edar	541	reference	0.0844352	-0.12782	0.29669	0.434838
eddm3b	494	reference	-0.0668616	-0.18306	0.0493372	0.258737
edem2	475	reference	-0.177633	-0.401464	0.0461978	0.119539
edf1	490	reference	0.0287856	-0.184618	0.24219	0.791061
edil3	526	reference	-0.110308	-0.308036	0.0874191	0.27355
edn1	479	reference	0.12459	-0.0992421	0.348422	0.274562
ednrb	480	reference	0.0690973	-0.122264	0.260459	0.478287
eef1d	495	reference	0.233757	0.0204031	0.44711	0.0318342
efcab14	496	reference	0.110089	-0.115402	0.33558	0.337844
efcab2	481	reference	0.125964	-0.0977454	0.349672	0.269053
efemp1	542	reference	0.121883	-0.0747212	0.318488	0.223794
efhd1	490	reference	0.0163841	-0.203148	0.235916	0.883457
efna1	541	reference	0.259099	0.0532215	0.464977	0.0137444
efna4	538	reference	0.264054	0.0713926	0.456715	0.00732481
efnb2	482	reference	-0.114408	-0.301676	0.0728591	0.230508
egf	538	reference	0.109446	-0.10177	0.320663	0.309135
egfl7	519	reference	0.00170996	-0.205292	0.208712	0.987056
egflam	496	reference	0.0147488	-0.181215	0.210713	0.882482
egfr	544	reference	-0.201993	-0.409687	0.00570147	0.0566038
egln1	541	reference	-0.103107	-0.279753	0.0735395	0.252016
ehbp1	495	reference	0.199707	-0.0211877	0.420602	0.076286
ehd3	479	reference	0.082993	-0.133852	0.299838	0.452324
eif1ax	491	reference	-0.0308906	-0.210246	0.148465	0.735161
eif2ak2	492	reference	0.120844	-0.0930265	0.334715	0.267406
eif2ak3	475	reference	0.256779	0.00805334	0.505504	0.0430598
eif2s2	479	reference	-0.0406354	-0.297391	0.21612	0.755907
eif4b	539	reference	0.0595757	-0.140344	0.259496	0.558483
eif4e	480	reference	0.134492	-0.0848092	0.353793	0.228728
eif4ebp1	539	reference	0.042731	-0.159112	0.244574	0.677629
eif4g1	544	reference	0.0782072	-0.1131	0.269515	0.422252
eif4g3	490	reference	0.195978	-0.0627895	0.454746	0.137348
eif5	475	reference	0.19007	-0.0227679	0.402907	0.0799312
eif5a	524	reference	0.0501577	-0.134118	0.234434	0.59302
elac1	490	reference	0.079244	-0.136067	0.294555	0.469868
elavl4	473	reference	-0.0666621	-0.309833	0.176509	0.590296
eln	495	reference	0.0378598	-0.12426	0.199979	0.6465
eloa	534	reference	-0.101807	-0.287658	0.0840448	0.282326
elob	475	reference	0.00936927	-0.224278	0.243017	0.937216
enah	524	reference	-0.0653481	-0.280326	0.14963	0.5506
endou	449	reference	0.207877	-0.00136145	0.417115	0.0515023
eng	544	reference	0.0276078	-0.188976	0.244191	0.80235
eno1	540	reference	0.0545263	-0.146029	0.255082	0.593465
eno2	543	reference	0.119763	-0.0925987	0.332124	0.268389
eno3	479	reference	0.0307351	-0.196631	0.258101	0.790609
enoph1	494	reference	-0.114651	-0.302043	0.0727409	0.229848
enox2	475	reference	0.0272048	-0.185927	0.240337	0.802028
enpep	475	reference	-0.0239775	-0.179955	0.132	0.762691
enpp2	544	reference	-0.146893	-0.301694	0.00790805	0.0628583
enpp5	542	reference	0.0359903	-0.136612	0.208593	0.68222
enpp6	479	reference	-0.0609574	-0.279801	0.157886	0.584348
enpp7	527	reference	0.00349132	-0.210056	0.217038	0.974386
ensa	494	reference	-0.117166	-0.360985	0.126653	0.345479
entpd2	519	reference	-0.24689	-0.435399	-0.0583823	0.0103682
entpd5	526	reference	-0.106	-0.353504	0.141504	0.400478
entpd6	526	reference	-0.00714181	-0.164597	0.150313	0.929021
entr1	479	reference	0.0934301	-0.134156	0.321016	0.420191
ep300	480	reference	0.0635151	-0.101284	0.228314	0.449168
epb41l5	482	reference	-0.0635182	-0.299801	0.172765	0.597533
epcam	540	reference	-0.324763	-0.499774	-0.149752	0.000294482
epgn	494	reference	0.275045	0.10047	0.449621	0.00208185
epha1	541	reference	0.253672	0.0732573	0.434087	0.00594763
epha10	524	reference	-0.124846	-0.324824	0.0751323	0.220542
epha2	522	reference	0.149994	-0.0552703	0.355258	0.1517
epha4	482	reference	0.262085	0.0549851	0.469184	0.0132456
ephb4	544	reference	0.229838	0.0110739	0.448603	0.0395163
ephb6	536	reference	0.243133	0.0416865	0.444579	0.0181053
ephx2	526	reference	-0.142781	-0.37991	0.0943478	0.23735
epn1	481	reference	0.00598633	-0.190245	0.202218	0.952217
epo	541	reference	-0.128148	-0.349488	0.0931924	0.255872
eppk1	479	reference	0.347833	0.116175	0.579492	0.0033374
eps8l2	543	reference	0.0419996	-0.155764	0.239764	0.676674
erbb2	543	reference	0.0881847	-0.0959924	0.272362	0.347306
erbb3	538	reference	-0.0504499	-0.239112	0.138212	0.599544
erbb4	543	reference	0.0243932	-0.175295	0.224081	0.810427
erbin	534	reference	0.0817904	-0.120783	0.284364	0.427985
erc2	482	reference	0.171258	-0.0656983	0.408213	0.156184
ercc1	477	reference	-0.0803978	-0.237716	0.0769201	0.315725
ereg	536	reference	0.0105579	-0.210333	0.231449	0.925218
eri1	481	reference	-0.0978693	-0.277748	0.0820095	0.285507
ermap	480	reference	0.0549227	-0.160233	0.270078	0.616126
ern1	494	reference	-0.0250971	-0.250317	0.200122	0.826754
erp29	482	reference	0.197341	-0.0178884	0.41257	0.0722263
erp44	534	reference	0.0800856	-0.134444	0.294616	0.463619
ervv1	475	reference	0.0682916	-0.141707	0.27829	0.523052
esam	544	reference	0.270312	0.059018	0.481606	0.0122668
esm1	539	reference	-0.146165	-0.357067	0.0647378	0.173923
espl1	477	reference	0.0691187	-0.172992	0.31123	0.575019
esr1	480	reference	-0.0682494	-0.260925	0.124426	0.486685
esyt2	491	reference	0.256264	0.0313411	0.481187	0.0256382
evi2b	477	reference	-0.0349756	-0.247644	0.177693	0.746672
evi5	480	reference	0.17718	-0.0365614	0.390921	0.103989
evpl	481	reference	-0.246938	-0.54625	0.0523739	0.105633
exosc10	475	reference	-0.081862	-0.304375	0.140651	0.470016
extl1	475	reference	-0.0201521	-0.241897	0.201592	0.858319
ezr	543	reference	0.0268312	-0.159405	0.213068	0.77725
f10	491	reference	0.148367	-0.0501378	0.346872	0.142565
f11	488	reference	0.0904011	-0.162942	0.343744	0.483492
f11r	541	reference	0.220125	-0.00669424	0.446943	0.0571279
f12	494	reference	0.338848	0.0796187	0.598077	0.0105245
f13b	490	reference	-0.0657798	-0.289616	0.158056	0.563862
f2	494	reference	0.182145	-0.0358429	0.400132	0.101267
f2r	542	reference	0.0876058	-0.126894	0.302106	0.422686
f3	543	reference	-0.111426	-0.304239	0.0813873	0.256752
f7	542	reference	0.0328834	-0.176709	0.242476	0.758022
f9	543	reference	0.0705224	-0.11661	0.257655	0.459394
fabp1	539	reference	0.252209	0.0663074	0.43811	0.00793677
fabp2	539	reference	0.0514117	-0.146715	0.249539	0.610397
fabp3	495	reference	0.183928	-0.0119463	0.379802	0.0656382
fabp4	544	reference	0.2242	0.0694642	0.378935	0.00459839
fabp5	543	reference	0.103132	-0.0993296	0.305593	0.317405
fabp6	525	reference	-0.050858	-0.253191	0.151476	0.62161
fabp9	541	reference	0.216067	-0.0156709	0.447805	0.067567
fadd	539	reference	0.0697895	-0.136924	0.276503	0.507427
fam13a	496	reference	0.105305	-0.116341	0.326951	0.350967
fam171a2	490	reference	-0.124791	-0.356575	0.106994	0.290587
fam171b	494	reference	0.0727375	-0.104598	0.250073	0.420624
fam172a	479	reference	0.145499	-0.0810647	0.372063	0.207556
fam20a	495	reference	-0.0313147	-0.247614	0.184984	0.776146
fam3b	534	reference	0.0883753	-0.137291	0.314041	0.441993
fam3c	539	reference	0.293481	0.0967256	0.490235	0.00353848
fam3d	496	reference	0.0411907	-0.160723	0.243104	0.688678
fap	544	reference	-0.109726	-0.321641	0.10219	0.309508
farsa	482	reference	-0.0164325	-0.236353	0.203488	0.883315
fas	542	reference	0.110374	-0.0693845	0.290132	0.228248
faslg	544	reference	0.037279	-0.149367	0.223925	0.69492
fbln2	492	reference	0.0349822	-0.18735	0.257315	0.7573
fbn2	482	reference	-0.0934798	-0.28804	0.10108	0.345536
fbp1	539	reference	-0.134274	-0.355297	0.0867482	0.233199
fcamr	495	reference	0.161707	-0.0329443	0.356358	0.103247
fcar	541	reference	0.227025	-0.0160456	0.470095	0.0670958
fcer1a	490	reference	0.146134	-0.0676448	0.359912	0.179819
fcer2	541	reference	0.183965	-0.0190548	0.386985	0.0756309
fcgr2a	541	reference	0.139934	-0.0565437	0.336411	0.162343
fcgr2b	519	reference	-0.0810427	-0.321823	0.159738	0.508695
fcgr3b	542	reference	0.00719923	-0.219113	0.233511	0.95019
fcn1	488	reference	0.113067	-0.114093	0.340227	0.328501
fcn2	538	reference	-0.267367	-0.486991	-0.0477429	0.0171344
fcrl1	539	reference	-0.000119033	-0.216795	0.216557	0.999139
fcrl2	542	reference	-0.0312014	-0.215716	0.153313	0.739852
fcrl3	524	reference	-0.0821853	-0.268374	0.104003	0.386196
fcrl5	541	reference	0.0409439	-0.161309	0.243197	0.690994
fcrl6	541	reference	0.303082	0.102343	0.50382	0.00315741
fcrlb	519	reference	0.00432655	-0.198097	0.20675	0.966518
fdx1	475	reference	0.0200235	-0.223966	0.264013	0.871932
fdx2	475	reference	0.0145777	-0.233826	0.262981	0.908226
fen1	519	reference	-0.00859995	-0.185821	0.168621	0.924075
fes	519	reference	0.159886	-0.0334988	0.353271	0.104914
fetub	543	reference	-0.0992884	-0.278901	0.0803241	0.277967
fga	483	reference	-0.147525	-0.377836	0.0827863	0.208732
fgd3	490	reference	0.136483	-0.0868216	0.359788	0.23032
fgf12	480	reference	0.210025	0.0369131	0.383137	0.0175279
fgf16	480	reference	0.0171626	-0.174795	0.20912	0.860593
fgf19	542	reference	-0.129453	-0.320845	0.0619387	0.18449
fgf2	541	reference	-0.135047	-0.344049	0.0739542	0.204848
fgf20	480	reference	0.0749554	-0.107527	0.257438	0.419935
fgf21	545	reference	0.273975	0.0769524	0.470997	0.00651538
fgf23	542	reference	-0.139438	-0.366301	0.087426	0.22778
fgf3	480	reference	0.152608	-0.111618	0.416834	0.256935
fgf5	524	reference	0.0281675	-0.171134	0.227469	0.781361
fgf6	480	reference	-0.0173206	-0.218454	0.183812	0.865678
fgf7	477	reference	-0.0353877	-0.255813	0.185037	0.752506
fgf9	477	reference	-0.153319	-0.404818	0.0981795	0.231503
fgfbp1	543	reference	0.0109267	-0.202188	0.224041	0.919802
fgfbp2	492	reference	0.106576	-0.106463	0.319616	0.326063
fgfbp3	491	reference	0.136187	-0.077777	0.350152	0.21163
fgfr2	543	reference	0.273948	0.0808496	0.467046	0.00551632
fgfr4	482	reference	-0.22312	-0.43169	-0.01455	0.0360792
fgl1	491	reference	-0.162359	-0.385238	0.0605203	0.152949
fgr	524	reference	-0.0362326	-0.23076	0.158295	0.71454
fh	473	reference	0.0362246	-0.164631	0.237081	0.723155
fhip2a	475	reference	-0.0534448	-0.271388	0.164498	0.630065
fhit	524	reference	0.103847	-0.103453	0.311146	0.325455
fis1	539	reference	0.0859319	-0.135432	0.307296	0.446004
fkbp14	490	reference	0.0559055	-0.166434	0.278244	0.62144
fkbp1b	542	reference	0.0355339	-0.193246	0.264313	0.760372
fkbp4	539	reference	0.00608096	-0.186599	0.198761	0.950582
fkbp5	539	reference	0.108449	-0.0883536	0.305251	0.279475
fkbp7	521	reference	0.332862	0.0641332	0.601592	0.015303
fkbpl	496	reference	0.134983	-0.0893852	0.359352	0.237708
fli1	519	reference	0.00892726	-0.214171	0.232026	0.937362
flrt2	539	reference	0.0799115	-0.115514	0.275337	0.422125
flt1	532	reference	-0.19063	-0.379249	-0.00201116	0.0476161
flt3	519	reference	0.0839823	-0.0968146	0.264779	0.361839
flt3lg	544	reference	-0.170237	-0.369148	0.0286747	0.0932929
flt4	543	reference	-0.113092	-0.316655	0.0904704	0.275567
fmnl1	524	reference	-0.0893713	-0.267867	0.0891245	0.325704
fmr1	519	reference	0.00882781	-0.211308	0.228964	0.937227
fn1	494	reference	0.130039	-0.0795144	0.339592	0.22328
fndc1	491	reference	0.0435979	-0.177623	0.264819	0.698709
fnta	494	reference	0.178767	-0.0734777	0.431011	0.164376
folh1	480	reference	-0.0394024	-0.178623	0.0998182	0.578325
folr1	541	reference	0.286222	0.0866035	0.485841	0.00503777
folr2	543	reference	0.197133	-0.0129972	0.407263	0.0658923
folr3	542	reference	0.0304535	-0.163864	0.224771	0.758278
fos	477	reference	-0.0559053	-0.266052	0.154242	0.601336
fosb	524	reference	-0.0810108	-0.258339	0.0963169	0.369821
foxj3	480	reference	0.196127	-0.025162	0.417417	0.082225
foxo1	541	reference	0.0323092	-0.171245	0.235863	0.755283
foxo3	519	reference	0.0167227	-0.191448	0.224893	0.874644
frmd4b	475	reference	0.232956	-0.0372873	0.503198	0.0909332
frmd7	482	reference	-0.169832	-0.441805	0.102141	0.220379
frzb	537	reference	-0.222462	-0.408497	-0.0364269	0.0191915
fshb	479	reference	0.000670492	-0.14215	0.143491	0.992642
fst	542	reference	-0.17055	-0.37165	0.0305492	0.0962884
fstl1	479	reference	0.215069	-0.0103385	0.440476	0.0614232
fstl3	541	reference	0.201555	0.0157811	0.387328	0.0335252
ftcd	491	reference	0.130648	-0.0870579	0.348353	0.238873
fuca1	540	reference	-0.022715	-0.172123	0.126693	0.765289
fuom	482	reference	0.0570298	-0.155991	0.27005	0.599036
furin	543	reference	-0.125169	-0.309414	0.0590748	0.182561
fus	516	reference	-0.0380996	-0.252694	0.176495	0.727344
fut1	481	reference	-0.121287	-0.337579	0.0950053	0.271023
fut3_fut5	543	reference	-0.116449	-0.340734	0.107836	0.308183
fut8	539	reference	0.0225472	-0.204399	0.249493	0.845317
fxn	545	reference	0.152148	-0.0629549	0.367251	0.165241
fxyd5	524	reference	0.0256402	-0.195828	0.247109	0.820144
fyb1	540	reference	0.149437	-0.0629987	0.361874	0.167564
fzd10	482	reference	-0.00540312	-0.243066	0.23226	0.964381
fzd8	473	reference	-0.0668172	-0.277129	0.143494	0.532665
gabarap	494	reference	0.0937693	-0.0906752	0.278214	0.318282
gabarapl1	481	reference	-0.0392079	-0.222853	0.144438	0.674979
gabra4	473	reference	-0.101562	-0.324756	0.121632	0.371622
gad1	477	reference	-0.0476659	-0.25801	0.162679	0.656264
gad2	480	reference	0.0030953	-0.256472	0.262663	0.981312
gadd45b	481	reference	-0.0274493	-0.309915	0.255017	0.848621
gadd45gip1	479	reference	0.132974	-0.114096	0.380045	0.290735
gage2a	477	reference	0.0115856	-0.235498	0.25867	0.926615
gal	542	reference	-0.0326641	-0.22655	0.161222	0.740785
galnt10	534	reference	-0.0692138	-0.309336	0.170908	0.571419
galnt2	545	reference	0.145528	-0.0658565	0.356913	0.176793
galnt3	524	reference	-0.0456435	-0.266146	0.174859	0.684387
galnt5	495	reference	-0.0186004	-0.245544	0.208343	0.87211
galnt7	534	reference	-0.0437044	-0.255037	0.167628	0.684679
gamt	475	reference	-0.102429	-0.331322	0.126464	0.379599
gapdh	467	reference	-0.0439253	-0.237093	0.149243	0.655133
gart	490	reference	0.16614	-0.0215923	0.353873	0.0826803
gas2	481	reference	0.0769519	-0.112296	0.2662	0.424627
gas6	541	reference	0.164829	-0.0537526	0.38341	0.139086
gask1a	475	reference	0.0758044	-0.146225	0.297833	0.502553
gast	491	reference	0.00385077	-0.220596	0.228298	0.973117
gata3	477	reference	-0.0385616	-0.243081	0.165958	0.711133
gatd3	479	reference	0.21559	-0.0176098	0.448791	0.0699032
gba	482	reference	0.106493	-0.0954851	0.308471	0.300659
gbp1	490	reference	-0.0169014	-0.222141	0.188338	0.871505
gbp2	524	reference	-0.0472905	-0.247693	0.153112	0.643092
gbp4	524	reference	0.00345076	-0.236597	0.243499	0.977478
gbp6	475	reference	-0.0240884	-0.227813	0.179636	0.816341
gc	494	reference	0.140593	-0.0830413	0.364228	0.217291
gcc1	491	reference	0.142958	-0.0656019	0.351518	0.178629
gcg	519	reference	0.0476015	-0.159843	0.255046	0.652274
gchfr	465	reference	0.0578857	-0.156916	0.272688	0.596602
gclm	475	reference	0.0350579	-0.177138	0.247254	0.745548
gcnt1	534	reference	-0.0274642	-0.232531	0.177603	0.792552
gdf15	544	reference	0.000359963	-0.217093	0.217813	0.997406
gdf2	539	reference	0.0666002	-0.129853	0.263053	0.505671
gdnf	524	reference	0.05469	-0.150801	0.260181	0.601254
get3	495	reference	0.129054	-0.128594	0.386703	0.325462
gfap	519	reference	0.101127	-0.103446	0.305701	0.331872
gfer	519	reference	0.107549	-0.104408	0.319506	0.319255
gfod2	519	reference	-0.23993	-0.463892	-0.0159677	0.0358099
gfra1	545	reference	0.129315	-0.0536891	0.312319	0.165661
gfra2	534	reference	0.00228524	-0.199045	0.203615	0.982216
gfra3	536	reference	0.0542144	-0.149193	0.257622	0.60074
gfral	485	reference	0.00820879	-0.193142	0.209559	0.936175
gga1	524	reference	-0.248136	-0.45971	-0.0365629	0.021621
ggact	495	reference	0.0939662	-0.124381	0.312314	0.398148
ggct	495	reference	0.145322	-0.0751739	0.365819	0.195907
ggh	534	reference	0.134706	-0.0852375	0.35465	0.229418
ggt1	541	reference	-0.238053	-0.419871	-0.056235	0.0103875
ggt5	539	reference	0.0798675	-0.123539	0.283274	0.440802
gh1	539	reference	0.146202	-0.0458009	0.338204	0.13527
gh2	519	reference	0.0465981	-0.1591	0.252296	0.656426
ghr	482	reference	-0.0723143	-0.263349	0.118721	0.457291
ghrhr	524	reference	-0.118097	-0.271258	0.0350639	0.130412
ghrl	539	reference	0.0583661	-0.11912	0.235853	0.518511
gid8	490	reference	0.015202	-0.237119	0.267523	0.905799
gigyf2	490	reference	0.328407	0.101618	0.555196	0.00463232
gimap7	482	reference	-0.010593	-0.240473	0.219287	0.927879
gimap8	477	reference	-0.123046	-0.301622	0.0555298	0.176355
gip	479	reference	-0.0945279	-0.279408	0.0903519	0.315501
gipc2	491	reference	0.174561	-0.0589098	0.408031	0.14243
gipc3	496	reference	0.136942	-0.0697225	0.343606	0.193508
gipr	480	reference	0.0425135	-0.118833	0.20386	0.604813
git1	480	reference	0.266797	0.0497836	0.48381	0.0160887
gja8	477	reference	0.032809	-0.176996	0.242614	0.758723
gkn1	517	reference	0.13254	-0.0900001	0.355079	0.24247
gla	481	reference	0.05325	-0.174452	0.280952	0.646016
glb1	539	reference	0.170271	-0.0370839	0.377626	0.107299
gli2	480	reference	-0.00303599	-0.119191	0.113119	0.959054
glo1	526	reference	0.07104	-0.125737	0.267817	0.478445
glod4	539	reference	0.0914779	-0.110826	0.293782	0.374744
glp1r	473	reference	0.0694331	-0.149776	0.288642	0.533906
glrx	539	reference	-0.0396885	-0.218684	0.139307	0.663285
glrx5	482	reference	0.176814	-0.0518789	0.405508	0.129348
glt8d2	524	reference	-0.0586521	-0.270654	0.15335	0.586964
glyr1	494	reference	-0.128438	-0.349133	0.0922574	0.253353
gm2a	483	reference	0.155711	-0.0561641	0.367587	0.149342
gmfg	495	reference	0.127213	-0.0819117	0.336337	0.232532
gmpr	544	reference	0.0445322	-0.138058	0.227122	0.632024
gmpr2	482	reference	0.0771714	-0.138166	0.292509	0.481594
gnas	490	reference	0.1588	-0.0802363	0.397836	0.192359
gne	519	reference	0.0618534	-0.185008	0.308715	0.622708
gngt1	482	reference	0.0198327	-0.21771	0.257376	0.869735
gnly	541	reference	0.185457	-0.0236392	0.394553	0.0820181
gnpda1	479	reference	-0.000704708	-0.203713	0.202304	0.99456
gnpda2	482	reference	0.144458	-0.0823518	0.371268	0.211319
golga3	490	reference	0.0623259	-0.157828	0.28248	0.578235
golm2	543	reference	0.123814	-0.104454	0.352083	0.287086
gopc	541	reference	0.030428	-0.166452	0.227308	0.761521
gorasp2	496	reference	0.19907	-0.0277018	0.425843	0.0851828
got1	492	reference	-0.00545919	-0.234253	0.223334	0.96262
gp1ba	542	reference	0.233786	0.00511367	0.462459	0.0451108
gp1bb	475	reference	0.0822973	-0.149516	0.31411	0.485697
gp2	517	reference	0.0883399	-0.161642	0.338322	0.487776
gp5	482	reference	0.0149069	-0.199079	0.228893	0.891162
gp6	540	reference	0.0313613	-0.186044	0.248767	0.776973
gpa33	534	reference	-0.354673	-0.531804	-0.177543	9.54939e-05
gpc1	545	reference	0.0638179	-0.131135	0.258771	0.520425
gpc5	539	reference	-0.0440304	-0.248372	0.160311	0.672221
gpd1	494	reference	0.186887	-0.033863	0.407637	0.0968533
gpha2	496	reference	0.145362	-0.0429304	0.333654	0.129928
gpi	491	reference	0.131101	-0.082476	0.344679	0.228319
gpihbp1	496	reference	0.0477278	-0.16466	0.260116	0.658974
gpkow	524	reference	-0.108752	-0.279635	0.0621305	0.211728
gpnmb	530	reference	0.193849	-0.0180216	0.40572	0.0728412
gpr101	473	reference	-0.00485385	-0.138157	0.128449	0.942979
gpr158	490	reference	0.146148	-0.0430827	0.335378	0.129762
gpr15l	496	reference	0.0774494	-0.155044	0.309943	0.513019
gpr37	526	reference	0.170035	-0.0308654	0.370935	0.0969592
gprc5c	494	reference	-0.134967	-0.336974	0.0670388	0.189837
grap2	539	reference	0.077211	-0.121322	0.275744	0.445166
grhpr	495	reference	0.21122	-0.000297594	0.422737	0.0503218
grik2	490	reference	0.0470173	-0.144096	0.23813	0.628982
grin2b	473	reference	-0.00988873	-0.197891	0.178114	0.917708
grk5	526	reference	0.0757426	-0.123662	0.275148	0.455821
grn	536	reference	-0.0527692	-0.282764	0.177225	0.652338
grp	479	reference	0.212447	-0.00890659	0.433801	0.0599139
grpel1	534	reference	-0.0184169	-0.240904	0.20407	0.870867
grsf1	475	reference	0.191054	-0.0617683	0.443876	0.138201
gsap	519	reference	-0.0935025	-0.297251	0.110246	0.36765
gsn	490	reference	0.0957811	-0.139371	0.330933	0.423853
gsr	486	reference	0.0155438	-0.211782	0.24287	0.893161
gsta1	539	reference	0.0643301	-0.137886	0.266547	0.532235
gsta3	519	reference	0.0667838	-0.163224	0.296792	0.568586
gstm4	475	reference	-0.0414152	-0.235636	0.152805	0.675343
gstp1	523	reference	0.267839	0.0229341	0.512744	0.0321398
gstt2b	491	reference	0.0877798	-0.13442	0.309979	0.437936
gtf2ird1	481	reference	0.07678	-0.162321	0.315881	0.528289
gtpbp2	482	reference	0.186194	-0.0454807	0.417869	0.11493
guca2a	538	reference	0.201343	-0.00436565	0.407052	0.0550445
gucy2c	481	reference	-0.0517878	-0.231565	0.127989	0.571573
guk1	475	reference	0.00603972	-0.129555	0.141634	0.930278
gusb	538	reference	0.241585	0.0445669	0.438603	0.0163509
gys1	526	reference	0.295984	0.0784584	0.513509	0.00775822
gzma	544	reference	-0.0225002	-0.224933	0.179932	0.827226
gzmb	541	reference	-0.088508	-0.279359	0.102343	0.362655
gzmh	526	reference	0.120081	-0.0759378	0.316101	0.2293
h2ap	477	reference	-0.0450182	-0.337888	0.247851	0.762709
hadh	475	reference	0.0524213	-0.127819	0.232662	0.567866
hagh	545	reference	-0.0181463	-0.213061	0.176769	0.854943
hao1	545	reference	-0.0969931	-0.295531	0.101545	0.337604
hars1	541	reference	0.0683821	-0.137834	0.274598	0.515016
havcr1	545	reference	-0.111902	-0.311584	0.0877798	0.271416
havcr2	541	reference	0.226401	0.0256965	0.427106	0.0271229
hbegf	545	reference	0.133175	-0.0851644	0.351515	0.231343
hbq1	545	reference	0.00724089	-0.199099	0.213581	0.945061
hbz	495	reference	-0.176123	-0.4171	0.0648534	0.151601
hcg22	475	reference	0.140429	-0.132361	0.413219	0.312202
hcls1	544	reference	0.0746179	-0.110287	0.259523	0.42824
hdac8	480	reference	-0.0640698	-0.246672	0.118533	0.490811
hdac9	473	reference	-0.0405442	-0.228376	0.147287	0.67159
hddc2	496	reference	0.0426098	-0.153205	0.238424	0.66912
hdgf	544	reference	-0.00743228	-0.203986	0.189122	0.940808
hdgfl2	491	reference	-0.00368951	-0.218508	0.211129	0.973089
hebp1	526	reference	-0.133325	-0.349604	0.0829552	0.226395
heg1	482	reference	0.0372727	-0.165436	0.239982	0.71799
hepacam2	491	reference	-0.255327	-0.473033	-0.0376205	0.0216294
heph	495	reference	0.013585	-0.209847	0.237017	0.904942
hexim1	541	reference	0.0500592	-0.150653	0.250772	0.624337
hgf	544	reference	0.038607	-0.147711	0.224925	0.684104
hgfac	485	reference	-0.10476	-0.315276	0.105757	0.328602
hgs	519	reference	0.0757566	-0.151979	0.303492	0.513656
hhex	491	reference	0.111075	-0.105388	0.327538	0.313785
hif1a	480	reference	-0.101482	-0.390328	0.187364	0.490238
hip1	475	reference	0.10796	-0.105615	0.321535	0.32101
hip1r	490	reference	0.308579	0.110191	0.506968	0.00237062
hjv	490	reference	0.140811	-0.0613714	0.342994	0.171771
hk2	526	reference	-0.141611	-0.338191	0.0549689	0.157581
hlaa	490	reference	0.0501919	-0.150078	0.250462	0.622579
hladra	541	reference	-0.125451	-0.323328	0.0724257	0.213492
hlae	541	reference	0.148873	-0.0693313	0.367077	0.180705
hmbs	545	reference	-0.101331	-0.305657	0.102995	0.330354
hmcn2	482	reference	0.39237	0.172861	0.611879	0.000488766
hmgcl	479	reference	0.161065	-0.0731074	0.395237	0.177133
hmgcs1	475	reference	0.0475834	-0.10537	0.200537	0.541223
hmmr	477	reference	0.00394232	-0.213025	0.22091	0.971528
hmox1	535	reference	-0.12688	-0.316913	0.0631539	0.190188
hmox2	524	reference	-0.0395383	-0.227756	0.148679	0.679966
hnf1a	482	reference	-0.0202966	-0.214006	0.173413	0.836942
hnmt	535	reference	0.0578394	-0.135025	0.250704	0.555975
hnrnpk	525	reference	0.0878262	-0.121364	0.297017	0.409815
hnrnpul1	490	reference	0.0140389	-0.196401	0.224479	0.895749
hpcal1	544	reference	0.0685237	-0.132279	0.269326	0.502877
hpgds	519	reference	0.0557671	-0.150405	0.261939	0.595323
hpse	484	reference	0.0880608	-0.138789	0.314911	0.445913
hras	481	reference	0.142821	-0.0997196	0.385362	0.247769
hrc	479	reference	-0.0414886	-0.261807	0.178829	0.71148
hrg	490	reference	0.0323207	-0.282783	0.347424	0.840336
hs1bp3	479	reference	0.0705683	-0.154357	0.295493	0.5378
hs3st3b1	534	reference	-0.105697	-0.318962	0.107568	0.330646
hs6st1	545	reference	0.035175	-0.160439	0.230789	0.724021
hs6st2	480	reference	0.201352	-0.0270543	0.429758	0.0838712
hsbp1	479	reference	0.0118653	-0.207208	0.230938	0.915275
hsd11b1	541	reference	0.143966	-0.0567461	0.344678	0.159383
hsd17b14	491	reference	0.0243238	-0.182945	0.231593	0.817707
hsd17b3	475	reference	0.130642	-0.0721691	0.333454	0.206171
hsdl2	479	reference	0.553556	0.26674	0.840371	0.000169625
hsp90b1	523	reference	0.0683114	-0.103577	0.2402	0.435254
hspa1a	541	reference	0.067552	-0.138165	0.273269	0.519117
hspa2	494	reference	0.045719	-0.214361	0.305799	0.729907
hspb1	534	reference	0.16469	-0.0340516	0.363431	0.104132
hspb6	545	reference	0.074679	-0.0973145	0.246673	0.394031
hspg2	539	reference	0.21751	-0.00799502	0.443015	0.0586604
htr1a	473	reference	-0.0411377	-0.268141	0.185865	0.721875
htr1b	473	reference	-0.106869	-0.287007	0.073269	0.244241
htra2	543	reference	0.175548	-0.0491787	0.400274	0.125475
hyal1	538	reference	-0.0451745	-0.268121	0.177772	0.690722
hyou1	544	reference	0.316073	0.108787	0.523358	0.00287246
ica1	524	reference	0.155285	-0.0686008	0.37917	0.173572
icam1	540	reference	0.0250036	-0.175303	0.22531	0.806363
icam2	544	reference	-0.0663643	-0.281289	0.14856	0.544351
icam3	544	reference	0.0742653	-0.138552	0.287083	0.493278
icam4	541	reference	-0.143616	-0.341794	0.0545616	0.155127
icam5	539	reference	-0.0806132	-0.291648	0.130421	0.453299
icoslg	534	reference	0.210409	0.0177004	0.403117	0.0324205
id4	481	reference	0.0225019	-0.20836	0.253364	0.848172
idi2	524	reference	-0.17028	-0.384325	0.0437651	0.118676
ido1	479	reference	-0.0150637	-0.257418	0.227291	0.902827
ids	544	reference	-0.0661664	-0.278882	0.14655	0.54139
idua	545	reference	0.15239	-0.0279973	0.332776	0.0975866
ifi30	483	reference	0.0819948	-0.114442	0.278432	0.412455
ifit1	481	reference	-0.160139	-0.345248	0.0249696	0.0897886
ifit3	481	reference	0.114277	-0.139909	0.368463	0.377397
ifnar1	496	reference	0.269006	0.0449726	0.493039	0.0187121
ifng	524	reference	-0.343229	-0.568432	-0.118027	0.0028886
ifngr1	542	reference	0.253883	0.0427107	0.465055	0.0185542
ifngr2	539	reference	0.0967924	-0.155311	0.348896	0.451
ifnl1	524	reference	-0.00550673	-0.221267	0.210254	0.960024
ifnl2	473	reference	0.0397777	-0.0832301	0.162785	0.525381
ifnlr1	541	reference	0.106689	-0.0670449	0.280422	0.228186
ifnw1	475	reference	-0.0477186	-0.233449	0.138012	0.613835
ift20	482	reference	-0.0296009	-0.269809	0.210607	0.808744
igbp1	490	reference	0.0438265	-0.17586	0.263513	0.695198
igdcc3	473	reference	0.0174923	-0.16432	0.199305	0.850103
igdcc4	492	reference	0.0585286	-0.163655	0.280712	0.604926
igf1r	534	reference	0.00708451	-0.203722	0.217891	0.94738
igf2bp3	475	reference	-0.0350579	-0.222639	0.152524	0.713551
igf2r	541	reference	0.0445593	-0.146324	0.235443	0.646692
igfbp1	544	reference	-0.0867403	-0.27767	0.104189	0.372513
igfbp2	544	reference	0.121412	-0.0718882	0.314713	0.217769
igfbp3	543	reference	0.0504648	-0.156647	0.257576	0.632346
igfbp4	533	reference	0.179248	-0.0142808	0.372777	0.069395
igfbp6	540	reference	0.173607	-0.01105	0.358264	0.0653158
igfbp7	544	reference	-0.0293499	-0.231643	0.172944	0.775723
igfbpl1	539	reference	0.198005	-0.00693042	0.40294	0.0582349
igfl4	480	reference	-0.0990158	-0.34427	0.146238	0.427926
ighmbp2	475	reference	-0.0533064	-0.264121	0.157509	0.619453
iglc2	493	reference	0.0760801	-0.179449	0.331609	0.558758
iglon5	477	reference	0.00277662	-0.228039	0.233592	0.981148
igsf21	479	reference	-0.259709	-0.501786	-0.0176325	0.0355507
igsf3	534	reference	0.0553229	-0.157173	0.267818	0.609208
igsf8	539	reference	0.134101	-0.0738891	0.342091	0.205833
igsf9	495	reference	0.353895	0.160076	0.547713	0.000369125
ikbkg	541	reference	0.108724	-0.0832104	0.300659	0.266265
ikzf2	519	reference	-0.0162746	-0.182778	0.150229	0.847776
il10	524	reference	-0.173996	-0.345998	-0.00199409	0.0474127
il10ra	524	reference	-0.0678264	-0.268818	0.133165	0.507602
il10rb	542	reference	0.214732	-0.0122935	0.441758	0.0637097
il11	524	reference	0.234986	0.0140426	0.455929	0.037161
il12a_il12b	534	reference	0.103116	-0.0855926	0.291826	0.283517
il12b	544	reference	0.106949	-0.0858766	0.299774	0.276367
il12rb1	524	reference	-0.0137903	-0.241698	0.214118	0.90541
il12rb2	480	reference	-0.0365129	-0.267111	0.194086	0.755796
il13	524	reference	-0.217387	-0.428097	-0.00667759	0.0431951
il13ra1	537	reference	0.286223	0.0841605	0.488286	0.00558993
il13ra2	473	reference	-0.0107529	-0.222902	0.201396	0.920691
il15	541	reference	-0.118667	-0.346229	0.108894	0.30607
il15ra	524	reference	-0.0707909	-0.309449	0.167868	0.560282
il16	544	reference	-0.0892259	-0.270612	0.0921604	0.334281
il17a	524	reference	0.0226762	-0.191056	0.236409	0.834951
il17c	524	reference	0.0720556	-0.163185	0.307296	0.54755
il17d	524	reference	0.0268018	-0.214845	0.268449	0.827574
il17f	524	reference	-0.0816579	-0.292501	0.129185	0.447034
il17ra	541	reference	0.0553995	-0.150637	0.261436	0.59754
il17rb	533	reference	-0.0960892	-0.302729	0.110551	0.361349
il18	538	reference	0.176796	-0.0698635	0.423456	0.15968
il18bp	543	reference	0.166282	-0.0554297	0.387993	0.14124
il18r1	544	reference	0.0827383	-0.130156	0.295633	0.445493
il18rap	534	reference	-0.00137999	-0.198366	0.195606	0.989023
il19	526	reference	0.148739	-0.0862506	0.383729	0.214216
il1a	524	reference	0.108234	-0.0886811	0.305149	0.280681
il1b	524	reference	0.133599	-0.0950255	0.362223	0.251453
il1r1	541	reference	0.133276	-0.0983176	0.36487	0.258746
il1r2	538	reference	0.0921255	-0.128005	0.312256	0.411325
il1rap	541	reference	-0.0575313	-0.220557	0.105495	0.488415
il1rl1	542	reference	-0.00874586	-0.209356	0.191864	0.931775
il1rl2	524	reference	-0.00379897	-0.197047	0.189449	0.969204
il1rn	539	reference	0.0734874	-0.112284	0.259259	0.437402
il2	524	reference	-0.0599607	-0.263851	0.14393	0.56364
il20	524	reference	-0.0325066	-0.208922	0.143909	0.717469
il20ra	524	reference	-0.0409279	-0.236607	0.154751	0.681273
il20rb	480	reference	-0.0421429	-0.257756	0.17347	0.701055
il21r	480	reference	-0.128482	-0.324839	0.0678764	0.199121
il22	494	reference	0.043312	-0.171503	0.258127	0.692117
il22ra1	524	reference	-0.0779061	-0.290956	0.135144	0.472795
il24	524	reference	-0.158022	-0.381493	0.0654481	0.165342
il25	477	reference	-0.0954443	-0.310953	0.120064	0.384535
il2ra	537	reference	0.170344	-0.0272517	0.367939	0.0909336
il2rb	524	reference	-0.0992149	-0.341807	0.143377	0.422024
il2rg	494	reference	0.0950008	-0.0793686	0.26937	0.284874
il3	477	reference	-0.0214638	-0.231498	0.188571	0.840909
il31	480	reference	0.12384	-0.082628	0.330308	0.239099
il31ra	479	reference	0.0542559	-0.138852	0.247364	0.581091
il32	541	reference	0.0681791	-0.161053	0.297411	0.559243
il33	524	reference	-0.282091	-0.511038	-0.0531447	0.0158461
il34	524	reference	-0.0321999	-0.245372	0.180972	0.766746
il36a	480	reference	0.0712044	-0.112119	0.254528	0.44565
il36g	477	reference	0.18939	-0.046953	0.425732	0.11599
il3ra	524	reference	-0.0143248	-0.213891	0.185241	0.887897
il4	524	reference	-0.0836866	-0.285036	0.117663	0.414522
il4r	541	reference	-0.0195846	-0.226215	0.187046	0.852349
il5	524	reference	0.152898	-0.0432971	0.349093	0.126357
il5ra	541	reference	-0.084	-0.323913	0.155913	0.491832
il6	534	reference	-0.231227	-0.444114	-0.0183415	0.0333303
il6r	540	reference	-0.044243	-0.249463	0.160977	0.67206
il6st	539	reference	0.161937	-0.0258395	0.349714	0.0908188
il7	541	reference	0.015734	-0.19291	0.224377	0.882275
il7r	541	reference	-0.0285219	-0.227428	0.170384	0.778267
il9	481	reference	-0.0289523	-0.234394	0.17649	0.781929
ilkap	521	reference	0.107174	-0.117445	0.331793	0.348955
immt	494	reference	0.202533	-0.00973025	0.414796	0.0614181
impa1	539	reference	0.033734	-0.175137	0.242605	0.751134
impact	491	reference	0.185184	-0.0248945	0.395263	0.0838932
impg1	473	reference	0.12193	-0.123712	0.367572	0.329805
ing1	521	reference	-0.0515757	-0.233635	0.130484	0.57803
inhbb	482	reference	0.121168	-0.102451	0.344786	0.287489
inhbc	541	reference	0.153925	-0.00186644	0.309717	0.0527977
inpp1	534	reference	0.0809786	-0.129872	0.291829	0.450854
inpp5d	479	reference	0.102954	-0.116118	0.322026	0.356177
inpp5j	490	reference	0.0762852	-0.114807	0.267377	0.433132
inppl1	534	reference	0.0795141	-0.125305	0.284334	0.445969
insl3	491	reference	-0.0441412	-0.163781	0.0754987	0.468778
insl4	494	reference	0.0339068	-0.131508	0.199322	0.687261
insl5	496	reference	0.207706	-0.00612076	0.421532	0.0568988
insr	480	reference	0.0733128	-0.163923	0.310548	0.543923
ipcef1	538	reference	0.115999	-0.0833823	0.315379	0.253555
iqgap2	534	reference	0.134347	-0.0880294	0.356723	0.235794
irag2	526	reference	0.163565	-0.0554116	0.382542	0.142844
irak1	524	reference	0.124984	-0.0943886	0.344357	0.263497
irak4	541	reference	-0.0679515	-0.264077	0.128174	0.496364
islr2	516	reference	-0.0770986	-0.274443	0.120245	0.443059
ism1	541	reference	0.131459	-0.062741	0.325659	0.184133
ism2	492	reference	0.179219	-0.0909935	0.449432	0.193086
ist1	495	reference	0.167933	-0.0429445	0.378811	0.11828
itga11	541	reference	-0.100545	-0.31879	0.117701	0.365826
itga2	482	reference	-0.0126837	-0.238749	0.213382	0.912246
itga5	541	reference	-0.0968074	-0.298437	0.104822	0.345976
itga6	541	reference	0.157602	-0.0539776	0.369182	0.143962
itgal	480	reference	0.197879	-0.02852	0.424278	0.0865381
itgam	541	reference	0.118521	-0.0801882	0.31723	0.241808
itgav	545	reference	-0.0537051	-0.25741	0.15	0.604704
itgax	481	reference	0.0691908	-0.143632	0.282014	0.523179
itgb1	541	reference	-0.00944388	-0.203322	0.184434	0.923795
itgb1bp1	519	reference	0.153602	-0.0644656	0.37167	0.166985
itgb1bp2	526	reference	0.060275	-0.146212	0.266762	0.566532
itgb2	533	reference	0.117498	-0.0901427	0.325139	0.266756
itgb5	543	reference	0.219154	-0.0325147	0.470823	0.0877229
itgb6	524	reference	0.138594	-0.0656485	0.342837	0.183052
itgb7	545	reference	-0.0247151	-0.217875	0.168445	0.801619
itgbl1	492	reference	0.043686	-0.173876	0.261248	0.693312
itih1	494	reference	0.252159	0.0235867	0.480731	0.0306783
itih3	543	reference	0.0920587	-0.106582	0.2907	0.36298
itih4	494	reference	0.0239785	-0.196197	0.244154	0.830623
itih5	494	reference	0.0597683	-0.128726	0.248263	0.533507
itm2a	541	reference	-0.0831856	-0.309351	0.14298	0.470238
itpa	475	reference	0.15217	-0.108507	0.412847	0.251878
itpr1	479	reference	0.0565054	-0.173142	0.286153	0.628916
itprip	473	reference	-0.259678	-0.499087	-0.0202687	0.0335813
ivd	524	reference	-0.0621115	-0.252386	0.128163	0.521566
izumo1	477	reference	0.0857159	-0.0876251	0.259057	0.331644
jam2	543	reference	0.300848	0.0996733	0.502023	0.00345409
jam3	482	reference	0.268578	0.0308048	0.506351	0.0269281
jchain	524	reference	-0.226821	-0.42085	-0.032792	0.0220479
jmjd1c	477	reference	-0.0122273	-0.203574	0.179119	0.900111
jpt2	496	reference	0.0715869	-0.14187	0.285043	0.510185
jun	524	reference	-0.113719	-0.303096	0.0756572	0.238619
kazald1	534	reference	0.0600478	-0.132599	0.252695	0.54054
kazn	496	reference	0.134071	-0.0751236	0.343265	0.208504
kcnc4	473	reference	0.152354	-0.0850799	0.389789	0.207922
kcnh2	482	reference	-0.0288751	-0.235345	0.177595	0.783553
kcnip4	524	reference	-0.227388	-0.466348	0.0115719	0.0621252
kctd5	482	reference	-0.0253242	-0.246954	0.196306	0.822418
kdm3a	480	reference	-0.0711408	-0.219072	0.0767906	0.345095
kdr	543	reference	-0.0628796	-0.261957	0.136198	0.535169
kel	524	reference	-0.0115491	-0.207089	0.183991	0.90766
khdc3l	477	reference	-0.12229	-0.313882	0.0693014	0.210331
khk	479	reference	0.070512	-0.154982	0.296006	0.53915
kiaa0319	491	reference	0.198808	-0.0171452	0.414761	0.0710835
kiaa1549	481	reference	0.142635	-0.0672474	0.352518	0.182351
kiaa1549l	481	reference	-0.206247	-0.442449	0.0299554	0.0868437
kiaa2013	494	reference	-0.00698905	-0.158814	0.144836	0.927957
kif1c	475	reference	0.139956	-0.0479538	0.327866	0.143952
kif20b	473	reference	0.0376731	-0.168881	0.244227	0.720159
kif22	475	reference	0.123649	-0.110655	0.357952	0.300208
kifbp	534	reference	0.00998899	-0.188131	0.208109	0.921129
kir2dl2	494	reference	0.130651	-0.0956727	0.356975	0.257196
kir2dl3	519	reference	0.0276215	-0.179858	0.235101	0.79375
kir2ds4	496	reference	0.008696	-0.182413	0.199805	0.928786
kir3dl1	519	reference	-0.14796	-0.380248	0.0843274	0.211324
kir3dl2	477	reference	-0.0876493	-0.30463	0.129332	0.427666
kirrel1	473	reference	0.229564	-0.0267738	0.485901	0.0790843
kirrel2	524	reference	0.0148912	-0.194064	0.223846	0.888696
kit	543	reference	0.0329059	-0.156443	0.222254	0.732918
kitlg	539	reference	0.138939	-0.0790005	0.356879	0.210958
klb	524	reference	0.06982	-0.136188	0.275827	0.505767
klf4	473	reference	-0.101806	-0.302737	0.0991237	0.319876
klhl41	490	reference	-0.0276577	-0.250451	0.195135	0.807365
klk1	539	reference	0.295859	0.0891044	0.502613	0.00512607
klk10	543	reference	-0.0134332	-0.223526	0.19666	0.900082
klk11	539	reference	0.145032	-0.0520327	0.342096	0.148814
klk12	519	reference	0.19567	-0.00770089	0.39904	0.059291
klk13	524	reference	-0.0582089	-0.249615	0.133198	0.550422
klk14	545	reference	0.145465	-0.0708056	0.361736	0.186947
klk15	492	reference	0.0975268	-0.0728106	0.267864	0.261102
klk3	492	reference	-0.0418781	-0.176754	0.0929976	0.542038
klk4	545	reference	0.0372689	-0.165099	0.239636	0.717634
klk6	543	reference	0.259199	0.054115	0.464284	0.0133494
klk7	464	reference	-0.0543333	-0.295185	0.186519	0.657692
klk8	528	reference	0.305984	0.0949222	0.517046	0.00457848
klkb1	481	reference	0.139662	-0.0955279	0.374851	0.243805
klrb1	544	reference	0.260011	0.0566884	0.463334	0.012301
klrc1	473	reference	0.0433859	-0.205354	0.292125	0.731897
klrd1	544	reference	0.17468	-0.0169926	0.366352	0.0739726
klrf1	480	reference	0.219981	-0.285412	0.725374	0.392759
klrk1	491	reference	0.344788	0.145022	0.544554	0.000755372
krt14	510	reference	0.0886328	-0.1267	0.303966	0.419024
krt17	475	reference	0.0327971	-0.138799	0.204393	0.707355
krt18	534	reference	0.113138	-0.0875123	0.313789	0.268461
krt19	540	reference	0.203743	0.00747511	0.400011	0.0419206
krt5	524	reference	0.341589	0.139661	0.543517	0.000955308
krt6c	475	reference	0.0886328	-0.116201	0.293467	0.395537
krt8	473	reference	0.150498	-0.188508	0.489504	0.383391
kyat1	538	reference	0.0321488	-0.175677	0.239974	0.761308
kynu	544	reference	-0.0292881	-0.242763	0.184187	0.787616
l1cam	543	reference	0.0286659	-0.175817	0.233149	0.783101
l3hypdh	495	reference	0.245908	0.025434	0.466383	0.0288933
lacrt	491	reference	-0.136702	-0.361641	0.0882381	0.232976
lactb2	539	reference	0.0806835	-0.129582	0.290949	0.451255
lag3	534	reference	-0.0686882	-0.293301	0.155924	0.548217
lair1	539	reference	0.142221	-0.0528793	0.337322	0.152706
lair2	539	reference	0.153553	-0.110488	0.417594	0.253754
lama1	475	reference	-0.097263	-0.293881	0.0993546	0.331457
lama4	542	reference	0.125499	-0.0968709	0.347868	0.268037
lamb1	479	reference	-0.109779	-0.356021	0.136463	0.381397
lamp1	484	reference	0.0564634	-0.144451	0.257378	0.581004
lamp2	527	reference	-0.152291	-0.354216	0.0496341	0.139018
lamp3	543	reference	0.0969163	-0.0829422	0.276775	0.290256
lamtor5	494	reference	0.0153026	-0.182074	0.21268	0.878968
lap3	524	reference	-0.00885528	-0.209028	0.191317	0.930768
larp1	494	reference	0.070022	-0.131936	0.27198	0.495983
lat	544	reference	0.152301	-0.0449629	0.349565	0.129926
lat2	534	reference	0.106769	-0.0976495	0.311187	0.30529
lats1	480	reference	0.203874	-0.0156672	0.423414	0.0686612
layn	536	reference	0.244495	0.0489316	0.440059	0.0143774
lbp	543	reference	-0.226103	-0.411906	-0.040301	0.0171771
lbr	543	reference	0.0888543	-0.111932	0.28964	0.385019
lcat	491	reference	-0.026856	-0.227841	0.17413	0.792978
lcn15	490	reference	0.0724156	-0.135159	0.27999	0.49331
lcn2	520	reference	0.14675	-0.07579	0.36929	0.195689
lcp1	492	reference	-0.0658892	-0.244205	0.112427	0.468109
ldlr	537	reference	-0.00335186	-0.189292	0.182589	0.971761
ldlrap1	490	reference	0.0305925	-0.20022	0.261405	0.794611
lect2	495	reference	-0.015368	-0.199643	0.168907	0.869889
lefty2	545	reference	-0.0638407	-0.258401	0.13072	0.519434
leg1	461	reference	0.120939	-0.138754	0.380633	0.360508
lelp1	473	reference	0.148747	-0.0498068	0.347301	0.14163
leo1	490	reference	0.268315	0.0940149	0.442616	0.0026267
lep	539	reference	0.0535797	-0.0560098	0.163169	0.337225
lepr	539	reference	0.137995	-0.0428314	0.318821	0.134413
letm1	490	reference	0.216723	-0.0368826	0.470328	0.0937602
lgals1	539	reference	0.0351263	-0.157239	0.227491	0.719922
lgals3	537	reference	0.120715	-0.0665946	0.308025	0.206026
lgals3bp	494	reference	0.0646287	-0.151758	0.281016	0.557525
lgals4	539	reference	0.214882	0.0233438	0.40642	0.0279676
lgals7_lgals7b	537	reference	0.173798	-0.0138348	0.361431	0.0693782
lgals8	543	reference	0.161706	-0.0674684	0.39088	0.166271
lgals9	540	reference	0.0632541	-0.143538	0.270046	0.548128
lgmn	542	reference	0.00296997	-0.204505	0.210445	0.977574
lhb	519	reference	-0.109135	-0.310295	0.0920262	0.286948
lhpp	541	reference	0.207201	0.010909	0.403494	0.0385991
lif	524	reference	-0.0424052	-0.255716	0.170906	0.696256
lifr	541	reference	0.0396882	-0.185013	0.264389	0.72872
lilra2	541	reference	-0.0127246	-0.261554	0.236105	0.92001
lilra3	492	reference	-0.0693851	-0.317733	0.178963	0.583233
lilra4	475	reference	0.038568	-0.138144	0.21528	0.66816
lilra5	539	reference	-0.0583004	-0.253468	0.136867	0.557531
lilra6	495	reference	0.00854944	-0.227515	0.244614	0.943291
lilrb1	544	reference	0.0947892	-0.1118	0.301378	0.367775
lilrb2	542	reference	0.0645993	-0.144383	0.273581	0.543913
lilrb4	524	reference	0.11549	-0.0879769	0.318957	0.265279
lilrb5	544	reference	-0.052476	-0.268425	0.163473	0.633267
lipf	479	reference	-0.021469	-0.240775	0.197838	0.847516
lmnb1	496	reference	-0.147404	-0.346357	0.0515485	0.146078
lmnb2	491	reference	0.0618995	-0.138258	0.262057	0.543652
lmod1	490	reference	-0.00263369	-0.209675	0.204408	0.980067
lmod2	473	reference	0.14288	-0.124262	0.410021	0.293741
lonp1	479	reference	0.22358	-0.0235675	0.470727	0.0761008
lpa	482	reference	-0.0789372	-0.272115	0.114241	0.422352
lpcat2	534	reference	-0.0430358	-0.200545	0.114474	0.591624
lpl	539	reference	0.102642	-0.0851306	0.290414	0.28335
lpo	530	reference	0.173781	-0.0432113	0.390773	0.116236
lpp	475	reference	0.168454	-0.076259	0.413168	0.176771
lrch4	475	reference	0.0537702	-0.176639	0.284179	0.646698
lrfn2	482	reference	-0.0591057	-0.238363	0.120152	0.517302
lrg1	494	reference	0.0615289	-0.141711	0.264769	0.552173
lrig1	545	reference	-0.109512	-0.319533	0.100508	0.30611
lrig3	480	reference	-0.157687	-0.364752	0.049378	0.135188
lrp1	534	reference	0.0273536	-0.152027	0.206734	0.764601
lrp11	539	reference	0.234195	0.0142843	0.454106	0.0369122
lrp2	482	reference	0.0653814	-0.125179	0.255942	0.500462
lrp2bp	482	reference	-0.143034	-0.286755	0.000687189	0.0511007
lrpap1	543	reference	0.0594608	-0.0814227	0.200344	0.407376
lrrc25	534	reference	0.136616	-0.0452816	0.318513	0.14067
lrrc37a2	496	reference	0.0310536	-0.157747	0.219855	0.746668
lrrc38	482	reference	-0.00280187	-0.213521	0.207917	0.979163
lrrc59	495	reference	0.135388	-0.119847	0.390623	0.297764
lrrfip1	494	reference	0.162931	-0.0610121	0.386874	0.153462
lrrn1	524	reference	-0.0955645	-0.32101	0.129881	0.405311
lrtm1	482	reference	-0.133127	-0.341648	0.0753934	0.21023
lrtm2	490	reference	-0.0543042	-0.294431	0.185822	0.656937
lsm1	519	reference	0.147673	-0.0716233	0.366969	0.186407
lsm8	481	reference	-0.0499912	-0.218273	0.11829	0.559619
lsp1	541	reference	-0.113488	-0.315149	0.0881729	0.269396
lta	541	reference	-0.0508038	-0.257588	0.15598	0.629516
lta4h	545	reference	-0.00702283	-0.192682	0.178636	0.940787
ltb	494	reference	-0.32091	-0.542903	-0.098918	0.00470167
ltbp2	544	reference	-0.0914744	-0.272752	0.089803	0.321964
ltbp3	519	reference	-0.0309007	-0.235453	0.173652	0.766722
ltbr	536	reference	0.229211	0.0202514	0.438171	0.031629
lto1	524	reference	-0.18939	-0.361635	-0.0171453	0.0312272
luzp2	494	reference	0.315551	0.0568542	0.574249	0.0169293
lxn	533	reference	0.0812041	-0.146115	0.308523	0.483088
ly6d	536	reference	0.374543	0.166447	0.582638	0.000443971
ly75	541	reference	0.105401	-0.0980597	0.308862	0.309261
ly9	537	reference	0.0210776	-0.197547	0.239702	0.849839
ly96	539	reference	-0.143404	-0.365065	0.078258	0.204291
lyar	519	reference	-0.0531738	-0.253965	0.147617	0.603054
lyn	534	reference	0.106618	-0.0885758	0.301812	0.283705
lypd1	524	reference	0.0433206	-0.16287	0.249511	0.679918
lypd3	540	reference	0.110073	-0.0974707	0.317616	0.297909
lypd8	519	reference	0.140591	-0.0804207	0.361602	0.21193
lypla2	473	reference	-0.18538	-0.425892	0.0551334	0.130523
lysmd3	482	reference	-0.15924	-0.411781	0.0933012	0.215908
lyve1	494	reference	0.338167	0.121024	0.55531	0.00234095
lyzl2	477	reference	0.0161026	-0.186243	0.218448	0.875784
lztfl1	482	reference	0.10357	-0.121246	0.328386	0.365739
m6pr	479	reference	0.162628	-0.0673549	0.392612	0.165297
mad1l1	536	reference	0.0353785	-0.149247	0.220004	0.706709
maea	519	reference	-0.0798686	-0.301005	0.141268	0.478244
mag	482	reference	0.147881	-0.0539362	0.349699	0.150545
magea3	481	reference	-0.162357	-0.399236	0.0745212	0.17865
maged1	519	reference	-0.00484654	-0.213974	0.204281	0.963698
mamdc2	495	reference	0.0741454	-0.15287	0.301161	0.52129
mamdc4	494	reference	0.0787669	-0.125358	0.282892	0.448646
man1a2	479	reference	0.0646499	-0.152112	0.281412	0.558052
man2b2	495	reference	0.189538	-0.0117173	0.390792	0.0648495
maneal	477	reference	0.0918967	-0.102437	0.28623	0.353188
manf	542	reference	0.0541391	-0.135146	0.243424	0.574404
mansc1	543	reference	0.259595	0.05793	0.46126	0.0117416
mansc4	475	reference	0.0160779	-0.218581	0.250737	0.892939
map1lc3a	473	reference	-0.104209	-0.40942	0.201002	0.50253
map1lc3b2	475	reference	0.101858	-0.140401	0.344117	0.409043
map2	491	reference	0.231874	-0.00420369	0.467953	0.0542032
map2k1	496	reference	0.069718	-0.146411	0.285847	0.526447
map2k6	541	reference	0.049373	-0.14658	0.245326	0.620789
map3k5	519	reference	0.149992	-0.0809086	0.380894	0.202427
map4k5	536	reference	0.0455137	-0.152047	0.243074	0.651005
mapk13	477	reference	-0.0081857	-0.187594	0.171222	0.928587
mapk9	541	reference	-0.0921049	-0.29729	0.11308	0.378233
mapkapk2	481	reference	0.176481	-0.0385893	0.391551	0.107519
mapre3	477	reference	0.0985399	-0.0967674	0.293847	0.321927
mapt	524	reference	0.0929782	-0.115745	0.301702	0.381854
marco	539	reference	0.140533	-0.0648307	0.345897	0.179399
mars1	481	reference	0.155131	-0.0616492	0.371911	0.160297
masp1	536	reference	-0.136539	-0.366853	0.0937754	0.244665
matn2	541	reference	0.074968	-0.140234	0.29017	0.494018
matn3	538	reference	-0.202245	-0.393467	-0.0110237	0.0382208
mavs	519	reference	0.0609664	-0.157973	0.279906	0.584522
max	524	reference	0.0417032	-0.174387	0.257794	0.704703
mb	544	reference	0.051555	-0.126447	0.229557	0.569583
mbl2	486	reference	0.0314908	-0.200103	0.263084	0.789414
mcam	543	reference	0.10941	-0.0908368	0.309657	0.283576
mcee	490	reference	-0.0879411	-0.323323	0.147441	0.463183
mcemp1	480	reference	0.170557	-0.0522893	0.393403	0.133243
mcfd2	537	reference	0.139418	-0.0770705	0.355906	0.206358
mcts1	496	reference	-0.0384308	-0.210563	0.133701	0.661046
mdga1	539	reference	-0.029245	-0.237942	0.179452	0.783182
mdh1	483	reference	0.154245	-0.0605683	0.369058	0.158888
mdk	542	reference	0.232795	0.013388	0.452203	0.0376121
mdm1	482	reference	-0.0579927	-0.300815	0.18483	0.639027
mecr	479	reference	0.219241	-0.0167147	0.455196	0.0685052
med18	519	reference	-0.00941295	-0.221123	0.202297	0.930418
med21	475	reference	0.0244984	-0.187747	0.236744	0.820638
megf10	539	reference	-0.0939625	-0.300937	0.113012	0.372847
megf11	475	reference	-0.0305676	-0.259621	0.198486	0.79322
megf9	542	reference	0.0324659	-0.155021	0.219952	0.733835
meltf	495	reference	0.319454	0.0396291	0.599278	0.0253451
ment	482	reference	0.115137	-0.103916	0.33419	0.302162
mep1a	496	reference	0.100056	-0.139013	0.339125	0.411232
mep1b	539	reference	-0.0602314	-0.260113	0.139651	0.554088
mepe	539	reference	0.120232	-0.0725484	0.313013	0.221019
mertk	544	reference	0.107852	-0.0762115	0.291916	0.250191
mesd	541	reference	0.0738168	-0.136337	0.283971	0.490444
met	542	reference	-0.19468	-0.399676	0.0103157	0.0626473
metap1	524	reference	0.0554416	-0.215523	0.326406	0.687837
metap1d	541	reference	0.0747254	-0.133302	0.282753	0.480674
metap2	545	reference	0.0952358	-0.0919622	0.282434	0.318021
mfap3	526	reference	0.0836902	-0.142869	0.31025	0.468301
mfap3l	482	reference	0.0705938	-0.141067	0.282255	0.512491
mfap4	482	reference	0.0894578	-0.14263	0.321546	0.449127
mfap5	544	reference	0.133697	-0.0599555	0.32735	0.175574
mfge8	541	reference	0.170965	-0.042059	0.383989	0.115471
mgll	542	reference	0.0792489	-0.116645	0.275143	0.427092
mgmt	541	reference	0.0566079	-0.134842	0.248058	0.56155
mia	543	reference	0.260444	0.0705372	0.450351	0.00728692
micall2	482	reference	0.166494	-0.0927542	0.425742	0.207546
micb_mica	541	reference	0.092801	-0.129104	0.314706	0.411667
mif	540	reference	0.0979261	-0.102033	0.297885	0.336419
milr1	524	reference	0.028774	-0.18908	0.246628	0.795343
mindy1	494	reference	0.161007	-0.0567887	0.378802	0.146971
mink1	491	reference	0.0974719	-0.112731	0.307675	0.362627
mitd1	539	reference	0.0333538	-0.161098	0.227806	0.736253
mki67	480	reference	-0.0815155	-0.291474	0.128443	0.445841
mllt1	477	reference	-0.118679	-0.314179	0.0768217	0.233474
mln	541	reference	0.115144	-0.0796265	0.309914	0.245993
mme	534	reference	-0.261353	-0.463188	-0.0595181	0.0112579
mmp1	522	reference	0.045467	-0.177104	0.268038	0.688308
mmp10	538	reference	-0.0989391	-0.312467	0.114589	0.363064
mmp12	543	reference	-0.0396945	-0.214713	0.135324	0.656078
mmp13	524	reference	0.14682	-0.0749039	0.368543	0.193844
mmp15	495	reference	-0.0803173	-0.252708	0.0920735	0.360365
mmp3	541	reference	0.0258013	-0.141347	0.19295	0.761804
mmp7	525	reference	-0.104741	-0.334198	0.124717	0.370211
mmp8	542	reference	0.0383933	-0.170508	0.247295	0.718186
mmp9	538	reference	-0.0145659	-0.228458	0.199326	0.893616
mmut	475	reference	0.149656	-0.0642176	0.36353	0.169746
mn1	482	reference	-0.0154722	-0.246092	0.215147	0.895158
mnat1	481	reference	-0.269677	-0.488423	-0.0509322	0.0157966
mnda	539	reference	-0.0694715	-0.261682	0.122739	0.477958
mocs2	482	reference	0.141978	-0.0772754	0.36123	0.203804
mog	545	reference	0.168196	-0.0410776	0.37747	0.114953
morc3	491	reference	0.0301328	-0.125169	0.185435	0.703151
morf4l1	481	reference	-0.15642	-0.350295	0.0374548	0.11353
morf4l2	477	reference	-0.0406937	-0.253363	0.171976	0.707041
morn4	477	reference	-0.159706	-0.410988	0.091577	0.212281
mphosph8	526	reference	0.089311	-0.141445	0.320067	0.447338
mpi	534	reference	-0.00156807	-0.216014	0.212878	0.988543
mpig6b	542	reference	0.105533	-0.0904933	0.30156	0.290689
mpo	541	reference	-0.0671001	-0.253043	0.118843	0.478656
mprip	494	reference	-0.0696812	-0.299427	0.160065	0.551443
mrc1	491	reference	0.0846133	-0.131563	0.300789	0.442166
mri1	482	reference	0.137829	-0.0956891	0.371348	0.24667
mrpl24	475	reference	-0.104675	-0.329759	0.120409	0.361209
mrpl28	490	reference	-0.260595	-0.528092	0.00690199	0.0561846
mrpl46	524	reference	-0.126271	-0.365754	0.113212	0.300711
mrpl52	477	reference	0.118427	-0.119632	0.356486	0.328745
mrpl58	490	reference	0.162483	-0.0402253	0.365192	0.115896
mrps16	480	reference	-0.0721163	-0.224465	0.0802321	0.352703
msln	533	reference	-0.0560164	-0.240582	0.12855	0.551233
mslnl	482	reference	-0.0723967	-0.265416	0.120623	0.461417
msmb	539	reference	0.0579999	-0.143903	0.259902	0.572732
msr1	543	reference	0.052159	-0.136487	0.240806	0.587217
msra	543	reference	0.111134	-0.0957104	0.317978	0.291657
mst1	480	reference	0.160399	-0.0156631	0.336461	0.0740566
mstn	526	reference	-0.209408	-0.397661	-0.0211544	0.0293179
mtdh	480	reference	0.242885	0.0190303	0.46674	0.0335232
mthfd2	491	reference	0.0741342	-0.0790519	0.22732	0.342073
mthfsd	481	reference	0.396996	0.145711	0.648281	0.00202572
mtif3	496	reference	0.209138	-0.0229718	0.441247	0.0772804
mtpn	526	reference	-0.0996875	-0.305197	0.105822	0.341009
mtr	475	reference	0.0882371	-0.132414	0.308888	0.432312
mtss1	496	reference	0.106895	-0.103651	0.317441	0.318938
mtss2	494	reference	0.0276153	-0.197675	0.252906	0.80975
mtus1	481	reference	-0.261246	-0.486699	-0.0357938	0.0232416
muc13	524	reference	0.121986	-0.111299	0.355272	0.304721
muc16	534	reference	0.0826837	-0.108947	0.274314	0.396983
muc2	492	reference	0.0985488	-0.129212	0.326309	0.39559
mucl3	477	reference	-0.114411	-0.322572	0.0937492	0.280624
mvk	524	reference	0.0312524	-0.188162	0.250666	0.779696
mxra8	482	reference	0.00426635	-0.19803	0.206562	0.966957
mybpc1	495	reference	-0.0203839	-0.233105	0.192337	0.850713
mybpc2	479	reference	-0.00532369	-0.215488	0.204841	0.960316
mycbp2	490	reference	0.011776	-0.215852	0.239404	0.919064
mydgf	495	reference	0.155676	-0.0631712	0.374523	0.162813
myh4	475	reference	0.0766987	-0.115933	0.269331	0.434307
myh7b	477	reference	-0.051359	-0.245576	0.142858	0.603507
myh9	492	reference	0.26148	0.0433189	0.47964	0.0189271
myl1	475	reference	0.0561736	-0.134	0.246347	0.56184
myl3	479	reference	-0.125555	-0.349973	0.0988629	0.272118
myl4	479	reference	-0.0787292	-0.32126	0.163802	0.523808
myl6b	482	reference	-0.185865	-0.365666	-0.0060642	0.0427888
mylpf	482	reference	-0.0395882	-0.283967	0.204791	0.750347
myo6	490	reference	0.00978722	-0.243128	0.262702	0.939412
myo9b	524	reference	0.0331443	-0.207015	0.273304	0.786373
myoc	541	reference	-0.0529163	-0.249332	0.1435	0.596822
myom1	473	reference	-0.0983889	-0.330953	0.134175	0.406141
myom2	475	reference	-0.0366797	-0.250164	0.176804	0.735757
myom3	482	reference	-0.0861909	-0.299419	0.127037	0.427368
mzb1	541	reference	0.048235	-0.170402	0.266872	0.664873
mzt1	519	reference	0.127563	-0.120757	0.375884	0.313294
naa10	475	reference	0.200427	-0.0256338	0.426487	0.0821157
naa80	482	reference	0.169752	-0.0510514	0.390556	0.131516
naaa	537	reference	-0.146885	-0.336997	0.0432274	0.129647
nacc1	494	reference	0.049239	-0.191396	0.289874	0.687781
nadk	539	reference	-0.0945023	-0.272617	0.083612	0.297715
naga	479	reference	0.13439	-0.00363619	0.272416	0.0563204
nagk	478	reference	0.0561558	-0.168408	0.28072	0.623331
nagpa	482	reference	0.0880344	-0.133609	0.309678	0.435443
nampt	519	reference	0.0980166	-0.0675689	0.263602	0.245358
nap1l4	496	reference	0.120931	-0.0842001	0.326061	0.247251
naprt	491	reference	0.159774	-0.044534	0.364082	0.125026
nars1	490	reference	-0.0981965	-0.309898	0.113505	0.36248
nbl1	543	reference	0.333624	0.146673	0.520575	0.000495514
nbn	524	reference	-0.177178	-0.351233	-0.00312356	0.0460436
ncam1	543	reference	0.098527	-0.0924174	0.289471	0.311174
ncam2	541	reference	-0.203519	-0.392248	-0.0147891	0.0346104
ncan	543	reference	0.146284	-0.056105	0.348673	0.156211
ncf2	540	reference	-0.047277	-0.236914	0.14236	0.62448
nck2	542	reference	0.0215345	-0.184747	0.227816	0.837574
ncln	524	reference	-0.0478244	-0.219076	0.123427	0.583448
ncr1	541	reference	0.159833	-0.0535482	0.373215	0.141738
ncr3lg1	496	reference	0.21388	0.01226	0.415499	0.0376546
ncs1	545	reference	0.0674134	-0.112323	0.24715	0.461531
ndrg1	524	reference	0.186733	-0.0610955	0.434562	0.139392
ndst1	494	reference	0.0695356	-0.115031	0.254102	0.459441
ndufa5	480	reference	0.326906	0.094373	0.55944	0.00596773
ndufb7	496	reference	0.254289	0.0204794	0.488098	0.0331044
ndufs6	519	reference	-0.0635776	-0.313074	0.185919	0.616802
neb	475	reference	0.118572	-0.0699192	0.307063	0.216984
necap2	475	reference	0.219706	-0.0245169	0.463929	0.0777398
nectin1	480	reference	0.0114803	-0.207882	0.230843	0.918122
nectin2	539	reference	0.182603	-0.0412009	0.406408	0.109559
nectin4	543	reference	0.36993	0.164614	0.575246	0.00043753
nedd4l	480	reference	0.142363	-0.0749563	0.359683	0.198599
nedd9	480	reference	0.0672408	-0.139419	0.273901	0.522846
nefl	524	reference	-0.0795088	-0.276008	0.116991	0.426977
nek7	481	reference	-0.0526487	-0.279982	0.174684	0.649213
nell1	543	reference	-0.154974	-0.365825	0.0558773	0.149351
nell2	542	reference	0.0994262	-0.118887	0.31774	0.37133
nenf	494	reference	0.0322546	-0.159032	0.223542	0.740515
neo1	490	reference	0.142764	-0.0677111	0.353239	0.183198
nexn	491	reference	0.244164	0.0218002	0.466527	0.0314626
nfasc	544	reference	-0.0145737	-0.220399	0.191251	0.889416
nfat5	480	reference	0.347392	0.0977848	0.596999	0.00648447
nfatc1	541	reference	0.132647	-0.0669368	0.332231	0.192224
nfatc3	524	reference	0.084443	-0.135033	0.303919	0.450024
nfe2	479	reference	0.122207	-0.100377	0.344791	0.281145
nfic	490	reference	0.176036	-0.0652895	0.417361	0.15239
nfkb1	475	reference	0.165778	-0.0604024	0.391959	0.150427
nfkb2	481	reference	0.0741543	-0.0993214	0.24763	0.401295
nfkbie	519	reference	0.0623875	-0.15724	0.282015	0.576994
nfu1	496	reference	0.185877	-0.0339119	0.405666	0.097206
nfx1	475	reference	0.151356	-0.0642265	0.366938	0.168328
nfya	475	reference	-0.117134	-0.315139	0.0808716	0.245591
ngf	539	reference	-0.0672139	-0.255865	0.121437	0.484247
ngfr	495	reference	0.0285654	-0.153708	0.210839	0.758236
ngrn	491	reference	0.235178	0.00326255	0.467093	0.0468763
nhlrc3	466	reference	0.226673	0.0112585	0.442088	0.0392173
nid1	543	reference	0.0413842	-0.170131	0.252899	0.700839
nid2	541	reference	0.113206	-0.089391	0.315802	0.272804
ninj1	519	reference	-0.121471	-0.298224	0.0552819	0.177533
nit1	479	reference	0.0101497	-0.192854	0.213153	0.921766
nit2	495	reference	-0.00593907	-0.22269	0.210812	0.95708
nlgn1	482	reference	-0.0936905	-0.294382	0.107001	0.359379
nlgn2	473	reference	0.0938547	-0.098178	0.285887	0.337284
nme1	480	reference	-0.0763794	-0.263714	0.110955	0.423379
nme3	541	reference	0.0183068	-0.198143	0.234757	0.868089
nmi	493	reference	-0.00595776	-0.226395	0.21448	0.957664
nmnat1	539	reference	-0.085341	-0.272961	0.102279	0.371922
nmrk2	477	reference	0.052188	-0.0928182	0.197194	0.47972
nmt1	490	reference	-0.0334676	-0.271488	0.204553	0.78242
nomo1	541	reference	0.118366	-0.0698187	0.306552	0.217117
nop56	475	reference	-0.209444	-0.407348	-0.0115402	0.0381069
nos1	524	reference	0.00219611	-0.203778	0.208171	0.983294
nos2	475	reference	0.0464517	-0.141392	0.234295	0.627187
nos3	524	reference	-0.0755563	-0.277112	0.125999	0.46174
notch1	544	reference	0.0987956	-0.123599	0.32119	0.383194
notch2	492	reference	0.232806	-0.00478732	0.470399	0.0547777
notch3	544	reference	0.12798	-0.0707471	0.326708	0.206363
npc2	486	reference	0.0902557	-0.104502	0.285013	0.362905
npdc1	539	reference	0.284407	0.0769411	0.491872	0.00731181
nphs1	480	reference	-0.299544	-0.516558	-0.0825304	0.00693391
nphs2	480	reference	-0.232798	-0.467206	0.00161003	0.0515875
npl	495	reference	-0.0166562	-0.214244	0.180932	0.868496
nppb	526	reference	0.0230794	-0.176511	0.22267	0.820359
nppc	541	reference	0.197974	0.00347102	0.392477	0.0460644
npr1	475	reference	-0.120847	-0.314584	0.07289	0.220869
nptn	519	reference	0.0123645	-0.18534	0.210069	0.902247
nptx1	541	reference	0.108442	-0.0877779	0.304662	0.278083
nptx2	492	reference	0.0396654	-0.159761	0.239091	0.696068
nptxr	539	reference	0.147995	-0.111596	0.407585	0.263204
npy	545	reference	0.04476	-0.147784	0.237304	0.648066
nrcam	539	reference	0.0770758	-0.146876	0.301028	0.499234
nrgn	491	reference	0.155984	-0.0670037	0.378972	0.169899
nrn1	490	reference	-0.206357	-0.358546	-0.0541689	0.00798202
nrp1	544	reference	0.0758233	-0.133973	0.28562	0.477991
nrp2	541	reference	-0.0393761	-0.238976	0.160224	0.698483
nrtn	524	reference	-0.236643	-0.449934	-0.0233509	0.0297396
nrxn3	482	reference	-0.0996178	-0.303064	0.103828	0.336403
nsfl1c	543	reference	0.108151	-0.0950214	0.311323	0.296141
nt5c	495	reference	0.168475	-0.0375885	0.374538	0.108809
nt5c1a	491	reference	0.192914	0.00499789	0.380829	0.0442346
nt5c3a	541	reference	-0.0534786	-0.26001	0.153053	0.611158
nt5e	543	reference	-0.264166	-0.472988	-0.0553448	0.0132648
ntf3	541	reference	-0.0907008	-0.308395	0.126993	0.41341
ntf4	519	reference	-0.060051	-0.261672	0.14157	0.558662
ntprobnp	539	reference	0.047915	-0.156967	0.252797	0.646084
ntrk2	539	reference	0.147258	-0.0532243	0.34774	0.14961
ntrk3	543	reference	-0.118363	-0.311948	0.0752208	0.230208
nub1	541	reference	0.0384711	-0.170232	0.247174	0.717381
nubp1	494	reference	0.0950633	-0.0918186	0.281945	0.318003
nucb2	543	reference	0.255503	0.0445061	0.4665	0.017727
nudc	544	reference	0.0958487	-0.112565	0.304262	0.366662
nudt10	479	reference	-0.085245	-0.23239	0.0619003	0.255489
nudt15	475	reference	-0.0837496	-0.276746	0.109246	0.394186
nudt16	496	reference	0.129263	-0.101287	0.359812	0.271117
nudt2	534	reference	-0.160656	-0.362987	0.0416747	0.119379
nudt5	541	reference	0.0669299	-0.153061	0.286921	0.55028
numb	480	reference	0.206354	0.00330912	0.409399	0.046397
nup50	475	reference	-0.0813035	-0.2187	0.0560926	0.24545
nxpe4	475	reference	-0.0620113	-0.242498	0.118475	0.499852
nxph1	524	reference	-0.0601184	-0.287705	0.167468	0.603971
nxph3	480	reference	0.109536	-0.0981087	0.31718	0.300412
obp2b	537	reference	-0.183115	-0.377	0.0107709	0.0641019
ocln	490	reference	0.0747972	-0.125059	0.274654	0.462412
odam	524	reference	0.0624845	-0.182469	0.307438	0.616446
ofd1	481	reference	0.180251	-0.0472249	0.407728	0.120105
oga	496	reference	0.0460555	-0.169115	0.261225	0.67422
ogfr	534	reference	0.0418346	-0.172897	0.256566	0.702042
ogn	541	reference	0.118125	-0.0721829	0.308432	0.223225
ogt	481	reference	-0.0318808	-0.208663	0.144901	0.723182
olfm4	461	reference	-0.0652019	-0.281357	0.150953	0.553551
olr1	533	reference	0.0431764	-0.162625	0.248978	0.680366
omd	542	reference	0.000744019	-0.201938	0.203426	0.994248
omg	534	reference	0.0719112	-0.137627	0.281449	0.500439
omp	473	reference	0.158875	-0.0135898	0.33134	0.0708978
ophn1	491	reference	0.159746	-0.0529301	0.372422	0.140603
oplah	479	reference	0.0511681	-0.170319	0.272655	0.650018
optc	534	reference	0.155405	-0.0558977	0.366707	0.149085
orm1	494	reference	-0.025179	-0.23482	0.184462	0.813513
osbpl2	491	reference	-0.0043295	-0.200171	0.191512	0.965365
oscar	541	reference	0.0169175	-0.204878	0.238713	0.880935
osm	537	reference	0.0292945	-0.170789	0.229378	0.773724
osmr	544	reference	0.101784	-0.107917	0.311484	0.340736
ostn	482	reference	-0.0497421	-0.253289	0.153805	0.63126
otoa	473	reference	0.0260923	-0.170885	0.223069	0.794714
otud6b	496	reference	0.195583	-0.0225717	0.413738	0.0787642
otud7b	490	reference	0.151917	-0.0748878	0.378722	0.188724
oxct1	479	reference	0.0666672	-0.207487	0.340821	0.632935
oxt	543	reference	0.194388	0.0165586	0.372218	0.0322203
p4hb	540	reference	0.204065	-0.020373	0.428504	0.0746438
pacs2	475	reference	0.190683	-0.0438315	0.425196	0.110749
padi2	524	reference	-0.127227	-0.360859	0.106404	0.285149
padi4	524	reference	-0.114749	-0.309644	0.0801465	0.247897
paep	539	reference	-0.0361398	-0.239804	0.167525	0.727507
pafah1b3	490	reference	0.0794194	-0.110528	0.269366	0.411681
pafah2	481	reference	0.187616	-0.031456	0.406688	0.0930516
pag1	526	reference	0.125524	-0.0685253	0.319572	0.204335
pagr1	479	reference	0.00417868	-0.232345	0.240702	0.972317
paip2b	477	reference	-0.0650188	-0.247638	0.1176	0.484449
pak4	524	reference	0.157257	-0.0737494	0.388263	0.181658
palld	480	reference	0.127613	-0.0896058	0.344832	0.248866
palm	496	reference	0.289528	0.0796349	0.499421	0.00696619
palm2	491	reference	0.122135	-0.0758159	0.320087	0.225935
palm3	475	reference	-0.0687235	-0.264942	0.127495	0.491582
pam	541	reference	0.0332376	-0.147859	0.214334	0.718553
pamr1	541	reference	-0.0861341	-0.274672	0.102404	0.369837
pappa	524	reference	0.0424421	-0.177442	0.262327	0.704659
pard3	481	reference	0.109702	-0.0684657	0.28787	0.22688
park7	541	reference	0.0970362	-0.107926	0.301998	0.352733
parp1	541	reference	-0.0773972	-0.25164	0.0968455	0.383237
paxx	482	reference	0.171466	-0.0548389	0.39777	0.137174
pbk	477	reference	-0.122374	-0.326527	0.0817783	0.239389
pbld	524	reference	0.0890952	-0.152054	0.330244	0.46822
pbxip1	496	reference	0.204444	-0.012833	0.421721	0.0650885
pcare	473	reference	0.125752	-0.0342593	0.285764	0.123162
pcbd1	481	reference	0.0944209	-0.131472	0.320314	0.411802
pcbp2	490	reference	0.0494636	-0.170946	0.269873	0.659396
pcdh1	543	reference	0.0356023	-0.149195	0.220399	0.705209
pcdh12	490	reference	-0.217395	-0.449596	0.0148059	0.0664353
pcdh17	539	reference	0.0447364	-0.176153	0.265625	0.690861
pcdh7	496	reference	0.152087	-0.0367485	0.340922	0.114172
pcdh9	496	reference	0.0321053	-0.190511	0.254721	0.776986
pcdhb15	494	reference	-0.133258	-0.371814	0.105297	0.272882
pcna	477	reference	0.14018	-0.106271	0.386631	0.264215
pcsk7	494	reference	-0.127231	-0.34179	0.0873276	0.244488
pcsk9	544	reference	0.140503	-0.0520976	0.333104	0.152407
pcyt2	496	reference	0.0840327	-0.128913	0.296978	0.438442
pdap1	495	reference	0.0573308	-0.1579	0.272561	0.600901
pdcd1	545	reference	0.0515443	-0.152795	0.255883	0.620399
pdcd1lg2	534	reference	0.00477922	-0.214736	0.224294	0.965897
pdcd5	543	reference	0.050104	-0.146727	0.246935	0.617208
pdcd6	539	reference	-0.097351	-0.280585	0.0858829	0.297058
pdcl2	477	reference	-0.212215	-0.400357	-0.0240737	0.027145
pde1c	477	reference	0.129147	-0.151165	0.409458	0.365688
pde4d	475	reference	0.0109252	-0.168081	0.189931	0.904573
pde5a	482	reference	0.122871	-0.0845688	0.330311	0.245002
pdgfa	544	reference	0.252789	0.0345581	0.471019	0.0232771
pdgfb	542	reference	0.0954251	-0.118526	0.309377	0.381293
pdgfc	519	reference	0.0726948	-0.134399	0.279789	0.490691
pdgfra	539	reference	-0.0878332	-0.308117	0.13245	0.433766
pdgfrb	544	reference	-0.0465251	-0.238801	0.145751	0.634709
pdia2	477	reference	-0.037592	-0.284129	0.208945	0.764557
pdia3	482	reference	0.248961	0.0440969	0.453825	0.0173419
pdia4	492	reference	0.202355	-0.0318158	0.436525	0.0901539
pdia5	477	reference	0.201223	-0.0554208	0.457866	0.124042
pdlim5	490	reference	0.0778504	-0.128964	0.284665	0.45982
pdlim7	542	reference	0.124408	-0.0813003	0.330116	0.23531
pdp1	519	reference	0.124343	-0.144446	0.393131	0.363812
pdrg1	482	reference	0.0822936	-0.136064	0.300652	0.459272
pdxdc1	477	reference	-0.100929	-0.362208	0.160349	0.448128
pdzd2	475	reference	0.263255	0.00489515	0.521616	0.0458328
pdzk1	480	reference	0.0962598	-0.104144	0.296664	0.345672
pear1	544	reference	0.165284	-0.0665207	0.397089	0.161864
pebp1	541	reference	0.0745639	-0.129103	0.278231	0.472291
pecam1	541	reference	0.213549	-0.021361	0.448458	0.0746949
pecr	479	reference	-0.037654	-0.235162	0.159854	0.708068
penk	482	reference	0.312751	0.0879741	0.537528	0.00649812
pepd	491	reference	0.180338	-0.0424469	0.403122	0.112353
per3	480	reference	0.139099	-0.0901555	0.368353	0.233714
pf4	491	reference	0.188975	-0.0422893	0.420239	0.109001
pfdn2	524	reference	0.00854743	-0.19513	0.212225	0.934317
pfdn4	477	reference	-0.0688118	-0.36942	0.231796	0.653003
pfdn6	482	reference	0.0649115	-0.116514	0.246337	0.482314
pfkfb2	534	reference	0.122079	-0.0706278	0.314786	0.213838
pga4	491	reference	0.0110949	-0.230419	0.252609	0.928103
pgd	495	reference	-0.0199095	-0.224912	0.185093	0.848722
pgf	544	reference	0.0243358	-0.153978	0.20265	0.788704
pglyrp1	542	reference	0.0664616	-0.14899	0.281913	0.544744
pglyrp2	487	reference	0.132497	-0.0760904	0.341085	0.212546
pglyrp4	475	reference	0.0813158	-0.1226	0.285231	0.433604
pgm2	482	reference	-0.186148	-0.384151	0.0118545	0.0653163
pgr	480	reference	-0.0221567	-0.163434	0.119121	0.758049
phactr2	490	reference	0.183342	-0.0326335	0.399318	0.0959501
phldb1	496	reference	0.213603	-0.0091268	0.436333	0.0601123
phldb2	477	reference	0.0159889	-0.19685	0.228828	0.88269
phospho1	539	reference	0.309686	0.111615	0.507757	0.00224361
phykpl	482	reference	0.207189	-0.0156805	0.430058	0.0683632
pi16	491	reference	0.29858	0.093093	0.504068	0.00449477
pi3	530	reference	0.245189	0.0310498	0.459328	0.0249106
pibf1	490	reference	0.0601156	-0.157018	0.277249	0.586639
pigr	534	reference	-0.0127188	-0.209082	0.183645	0.898784
pik3ap1	541	reference	0.00751679	-0.193981	0.209015	0.941602
pik3ip1	541	reference	0.361799	0.157155	0.566443	0.000558341
pikfyve	480	reference	0.0470643	-0.188975	0.283104	0.695335
pilra	541	reference	0.124664	-0.0905054	0.339833	0.255534
pilrb	539	reference	0.0677526	-0.136927	0.272432	0.515756
pinlyp	482	reference	0.30225	0.0848723	0.519628	0.00653432
pithd1	477	reference	-0.0451357	-0.213173	0.122901	0.597819
pkd1	495	reference	0.00899875	-0.193082	0.21108	0.930303
pkd2	475	reference	0.240761	0.0140576	0.467463	0.0374421
pklr	541	reference	0.0437729	-0.159507	0.247052	0.672425
pkn3	481	reference	-0.184261	-0.472985	0.104463	0.210404
pla2g10	539	reference	-0.0998011	-0.293473	0.0938706	0.311813
pla2g15	543	reference	0.312197	0.108972	0.515423	0.00267218
pla2g1b	544	reference	-0.0281527	-0.233185	0.17688	0.787448
pla2g2a	537	reference	0.0677223	-0.138499	0.273943	0.519081
pla2g4a	542	reference	0.0511724	-0.15796	0.260305	0.630908
pla2g7	541	reference	-0.175153	-0.40883	0.0585233	0.14147
plat	542	reference	0.0623661	-0.109437	0.234169	0.476048
plau	541	reference	0.00718892	-0.189246	0.203624	0.942708
plaur	533	reference	0.0399672	-0.14581	0.225745	0.672701
plb1	491	reference	0.161208	-0.0521489	0.374564	0.13827
plcb1	480	reference	-0.128185	-0.295909	0.039539	0.133798
plcb2	491	reference	0.102157	-0.108749	0.313063	0.341649
plekho1	491	reference	0.181045	-0.0468215	0.408912	0.119123
plg	483	reference	0.241018	0.0337014	0.448336	0.0227959
plin1	524	reference	0.0460481	-0.147623	0.239719	0.64058
plin3	539	reference	0.173527	-0.0317759	0.37883	0.0974138
plpbp	539	reference	0.100529	-0.107393	0.308451	0.342601
plscr3	487	reference	0.221221	-0.00283008	0.445273	0.0529521
pltp	541	reference	-0.126086	-0.326786	0.0746136	0.217669
plxdc1	519	reference	0.0224911	-0.227254	0.272236	0.859618
plxdc2	491	reference	0.0564769	-0.187063	0.300017	0.648795
plxna4	541	reference	0.0990546	-0.108325	0.306434	0.348466
plxnb2	541	reference	0.220707	-0.0143466	0.45576	0.0656574
plxnb3	538	reference	0.143545	-0.0880759	0.375165	0.22394
pm20d1	538	reference	0.0668768	-0.162872	0.296625	0.567638
pmch	475	reference	0.0123586	-0.229231	0.253948	0.919959
pmm2	475	reference	0.17551	-0.0674541	0.418474	0.156389
pms1	482	reference	-0.0832869	-0.273136	0.106563	0.389044
pmvk	523	reference	0.0132246	-0.171105	0.197554	0.887952
pnlip	491	reference	0.23555	0.0126372	0.458462	0.0383997
pnliprp1	491	reference	0.180491	-0.0465647	0.407547	0.118939
pnliprp2	539	reference	-0.0612117	-0.293333	0.170909	0.604608
pnma1	479	reference	0.233645	-0.0240408	0.491331	0.0754362
pnma2	473	reference	0.101756	-0.0907136	0.294227	0.299329
pnpt1	524	reference	-0.13769	-0.351809	0.0764297	0.20701
podxl	534	reference	0.0431588	-0.156345	0.242662	0.670989
podxl2	543	reference	0.292416	0.0707528	0.514078	0.00982538
pof1b	480	reference	0.212531	-0.0432405	0.468303	0.103161
polr2a	480	reference	0.04885	-0.144806	0.242506	0.620302
polr2f	534	reference	-0.0048314	-0.17631	0.166647	0.955876
pomc	479	reference	-0.129632	-0.363112	0.103849	0.275776
pon1	491	reference	-0.0981219	-0.320087	0.123843	0.385441
pon2	526	reference	0.0582257	-0.170876	0.287328	0.617747
pon3	542	reference	-0.0590749	-0.227376	0.109226	0.490747
postn	492	reference	-0.229457	-0.464124	0.00521096	0.0552861
ppbp	492	reference	0.1961	-0.0355357	0.427736	0.0968571
ppcdc	543	reference	0.155451	-0.0670203	0.377922	0.170418
ppib	537	reference	0.144456	-0.0582506	0.347162	0.162091
ppie	481	reference	-0.0997448	-0.301887	0.102398	0.332683
ppif	492	reference	0.269184	0.00273415	0.535634	0.0477048
ppl	480	reference	0.278724	0.0647542	0.492694	0.010796
ppm1a	519	reference	-0.00410926	-0.247906	0.239688	0.973593
ppm1b	480	reference	-0.0280194	-0.132424	0.0763852	0.598142
ppm1f	495	reference	0.144331	-0.0765544	0.365217	0.199759
ppme1	534	reference	0.0583745	-0.141452	0.258201	0.566251
ppp1cc	494	reference	0.133943	-0.0910557	0.358942	0.242653
ppp1r12a	543	reference	0.196055	-0.0240478	0.416158	0.0807215
ppp1r12b	481	reference	-0.166607	-0.390184	0.0569702	0.143752
ppp1r14a	490	reference	0.00834768	-0.219288	0.235983	0.942579
ppp1r14d	490	reference	0.0363527	-0.149805	0.22251	0.701325
ppp1r2	539	reference	0.105095	-0.105354	0.315545	0.326989
ppp1r9b	544	reference	0.202237	0.0037588	0.400715	0.0458321
ppp2r5a	496	reference	0.115447	-0.107816	0.33871	0.310081
ppp3r1	539	reference	0.13227	-0.0648147	0.329354	0.187908
ppt1	482	reference	-0.150561	-0.356738	0.0556159	0.151936
ppy	539	reference	-0.049975	-0.257915	0.157965	0.636996
pqbp1	519	reference	-0.172549	-0.388946	0.0438472	0.117824
prame	477	reference	0.0155764	-0.179202	0.210355	0.87518
prap1	492	reference	0.201721	0.0364418	0.367	0.0168658
prc1	494	reference	-0.0834771	-0.249302	0.0823482	0.323044
prcp	540	reference	0.0992521	-0.110784	0.309288	0.353633
prdx1	525	reference	0.270576	0.0585914	0.48256	0.0124695
prdx2	483	reference	0.0293485	-0.178918	0.237615	0.781945
prdx3	524	reference	0.0740203	-0.159191	0.307232	0.533152
prdx5	544	reference	0.000347733	-0.201108	0.201804	0.997296
prdx6	545	reference	0.145611	-0.0743171	0.365539	0.193925
preb	524	reference	0.0068589	-0.189536	0.203254	0.945319
prelp	539	reference	0.07963	-0.210665	0.369925	0.590167
prg2	492	reference	-0.0129535	-0.254389	0.228482	0.916074
prg3	492	reference	0.208522	-0.0376249	0.454669	0.0966387
prkab1	524	reference	0.128212	-0.112147	0.368571	0.295111
prkag3	482	reference	-0.0452414	-0.224416	0.133933	0.619963
prkar1a	539	reference	0.161484	-0.035439	0.358407	0.107778
prkar2a	490	reference	0.191565	-0.0155513	0.398681	0.0697761
prkcq	524	reference	-0.068896	-0.27768	0.139888	0.517041
prkd2	475	reference	-0.0735551	-0.249703	0.102593	0.412254
prkg1	482	reference	0.204181	-0.00612572	0.414487	0.0570258
prkra	519	reference	0.0202525	-0.202234	0.242739	0.85812
prl	543	reference	-0.0555519	-0.264604	0.1535	0.60184
prnd	491	reference	0.100916	-0.118467	0.320298	0.366471
proc	543	reference	-0.0668833	-0.281818	0.148051	0.541227
procr	475	reference	-0.0365418	-0.222568	0.149485	0.699626
prok1	541	reference	0.0513175	-0.110572	0.213207	0.5337
pros1	494	reference	0.0832165	-0.111576	0.278009	0.401601
prr4	476	reference	0.0238415	-0.199249	0.246932	0.833731
prr5	480	reference	-0.015707	-0.214325	0.182911	0.876557
prrt3	479	reference	0.296034	0.0807115	0.511357	0.00715811
prss2	543	reference	0.244908	0.0140419	0.475774	0.0376472
prss22	480	reference	0.0256082	-0.218614	0.26983	0.836821
prss27	537	reference	0.28962	0.0494443	0.529796	0.018207
prss53	491	reference	0.351267	-0.0493101	0.751845	0.085515
prss8	536	reference	0.317506	0.145316	0.489695	0.000321447
prtfdc1	524	reference	0.088384	-0.114341	0.291109	0.392061
prtg	545	reference	-0.00712938	-0.190829	0.17657	0.939251
prtn3	523	reference	-0.0942068	-0.291379	0.102965	0.348297
prune2	481	reference	-0.130528	-0.337474	0.0764185	0.215775
psap	488	reference	0.172908	-0.0263751	0.372191	0.0888553
psapl1	496	reference	0.2837	0.0510564	0.516343	0.0169565
psca	496	reference	0.0874502	-0.128205	0.303106	0.425921
psg1	539	reference	0.0443227	-0.122835	0.21148	0.602624
psip1	541	reference	-0.11734	-0.314751	0.0800704	0.243434
psma1	519	reference	0.0845171	-0.105789	0.274823	0.383288
psmc3	477	reference	-0.0889566	-0.340378	0.162465	0.487177
psmd1	490	reference	-0.127704	-0.355222	0.0998144	0.270581
psmd5	482	reference	-0.0516537	-0.304911	0.201603	0.688723
psmd9	534	reference	-0.0397467	-0.234258	0.154765	0.688235
psme1	538	reference	0.0538647	-0.149507	0.257237	0.603029
psme2	535	reference	0.0556852	-0.137541	0.248911	0.571497
psmg3	541	reference	-0.0293412	-0.219305	0.160623	0.761661
psmg4	480	reference	-0.0293682	-0.242465	0.183728	0.786624
pspn	541	reference	0.105215	-0.040876	0.251307	0.157692
psrc1	519	reference	0.02901	-0.201955	0.259975	0.805166
pstpip2	467	reference	0.151968	-0.06193	0.365865	0.163302
pten	524	reference	0.124829	-0.0856805	0.335339	0.244532
ptgds	538	reference	0.242188	0.0332569	0.45112	0.0231811
ptges2	478	reference	0.287735	0.0417803	0.53369	0.0219607
ptgr1	495	reference	0.171705	-0.0563225	0.399733	0.139619
pth	482	reference	0.218534	-0.0640375	0.501106	0.129237
pth1r	541	reference	0.137558	-0.105458	0.380573	0.26662
ptk7	524	reference	-0.0208257	-0.263737	0.222086	0.866294
ptn	526	reference	0.00242637	-0.200559	0.205411	0.981271
ptp4a3	480	reference	0.0859839	-0.122027	0.293995	0.416992
ptpn1	539	reference	0.118026	-0.0905223	0.326575	0.266705
ptpn6	542	reference	0.0135906	-0.176402	0.203583	0.888289
ptpn9	480	reference	0.243251	0.0181004	0.468402	0.0342806
ptprb	495	reference	0.136712	-0.0728104	0.346234	0.200397
ptprc	492	reference	0.0290307	-0.17549	0.233551	0.780406
ptprf	544	reference	-0.0524499	-0.255223	0.150323	0.611539
ptprh	496	reference	0.132386	-0.0758822	0.340653	0.212242
ptprk	496	reference	0.135064	-0.126983	0.39711	0.311647
ptprm	541	reference	-0.121077	-0.342877	0.100722	0.284006
ptprn2	536	reference	0.292222	0.0851484	0.499295	0.00576951
ptprr	491	reference	0.34854	0.147193	0.549886	0.00072894
ptprs	544	reference	0.274325	0.0738347	0.474816	0.0074216
ptprz1	495	reference	0.0390434	-0.156456	0.234543	0.694892
ptrhd1	482	reference	0.0486362	-0.17391	0.271183	0.667755
pts	521	reference	-0.0669878	-0.283267	0.149291	0.543082
pttg1	481	reference	-0.089158	-0.249252	0.0709364	0.274319
ptx3	541	reference	0.0671668	-0.137126	0.27146	0.518604
pvalb	545	reference	-0.032848	-0.21533	0.149634	0.723744
pvr	543	reference	0.12891	-0.085677	0.343498	0.238452
pxdnl	494	reference	-0.00543177	-0.233428	0.222564	0.962678
pxn	524	reference	-0.0569778	-0.25101	0.137054	0.564212
pydc1	479	reference	0.0591178	-0.145208	0.263443	0.569883
pyy	475	reference	0.105647	-0.133281	0.344575	0.385291
pzp	494	reference	-0.162356	-0.322036	-0.00267611	0.0462977
qdpr	538	reference	0.0651522	-0.137855	0.268159	0.528618
qpct	537	reference	0.195602	-0.0370906	0.428295	0.0992526
qsox1	482	reference	0.0770099	-0.0841535	0.238173	0.34818
rab10	495	reference	0.132578	-0.109388	0.374545	0.282151
rab11fip3	495	reference	0.213339	0.00362282	0.423056	0.0461876
rab27b	495	reference	0.228249	0.0282781	0.42822	0.0253719
rab2b	494	reference	0.127593	-0.106488	0.361674	0.284649
rab33a	475	reference	0.135605	-0.106713	0.377923	0.271986
rab37	524	reference	-0.0403534	-0.26571	0.185003	0.725109
rab39b	475	reference	0.181616	-0.0248926	0.388124	0.0846041
rab3gap1	473	reference	0.0793311	-0.209661	0.368323	0.589791
rab44	494	reference	-0.0658699	-0.253413	0.121673	0.490398
rab6a	541	reference	0.0366048	-0.146745	0.219955	0.695042
rab6b	524	reference	-0.122534	-0.379385	0.134317	0.349033
rabep1	482	reference	0.217077	-0.00346809	0.437622	0.0536968
rabepk	519	reference	-0.151719	-0.36221	0.0587723	0.157339
rabgap1l	524	reference	0.0175186	-0.191668	0.226705	0.869365
rac3	482	reference	-0.225741	-0.508657	0.0571758	0.117558
rad23b	519	reference	0.174728	-0.0464895	0.395945	0.121323
rad51	481	reference	0.0173598	-0.147628	0.182347	0.836266
ralb	480	reference	0.0211597	-0.178362	0.220681	0.834987
raly	494	reference	-0.0802768	-0.26039	0.0998362	0.381546
ranbp1	479	reference	0.0861053	-0.145754	0.317964	0.465848
ranbp2	473	reference	-0.0129281	-0.233949	0.208093	0.908526
rangap1	519	reference	-0.0193207	-0.231451	0.19281	0.85804
rap1a	480	reference	0.107789	-0.134124	0.349703	0.381663
rapgef2	481	reference	0.0945603	-0.164603	0.353724	0.473691
rarres1	519	reference	0.193049	-0.0385963	0.424695	0.102174
rarres2	544	reference	0.164095	-0.0220015	0.350191	0.0838127
rasa1	524	reference	0.0619668	-0.117494	0.241428	0.497801
rasgrf1	477	reference	-0.133047	-0.326189	0.0600959	0.176474
rassf2	519	reference	-0.0771177	-0.262424	0.108189	0.413915
rbfox3	490	reference	0.07046	-0.126669	0.267589	0.482764
rbks	529	reference	0.0257395	-0.181482	0.232961	0.807288
rbm17	490	reference	0.121775	-0.119426	0.362977	0.321632
rbm19	475	reference	0.0393256	-0.102962	0.181613	0.58726
rbm25	477	reference	-0.104255	-0.287895	0.0793847	0.265121
rbp1	482	reference	-0.00591027	-0.205483	0.193663	0.953613
rbp2	534	reference	0.165455	-0.032146	0.363057	0.100575
rbp5	534	reference	-0.0450403	-0.239714	0.149633	0.64961
rbp7	496	reference	0.0576699	-0.149613	0.264953	0.584816
rbpms	480	reference	-0.0057975	-0.224007	0.212412	0.958379
rbpms2	479	reference	0.130149	-0.0987198	0.359018	0.264329
rcc1	494	reference	0.0127234	-0.176244	0.201691	0.894789
rcor1	526	reference	-0.013946	-0.189326	0.161434	0.875906
reck	479	reference	0.107248	-0.106626	0.321123	0.324894
reep4	490	reference	0.155429	-0.0884463	0.399305	0.211031
reg1a	540	reference	0.15971	-0.034513	0.353933	0.106812
reg1b	544	reference	0.124042	-0.0664663	0.314551	0.201404
reg3a	544	reference	0.226577	0.0176411	0.435513	0.0336087
reg3g	494	reference	0.0947865	-0.15486	0.344433	0.455957
reg4	541	reference	0.150982	-0.0791144	0.381078	0.197928
relb	480	reference	0.0457161	-0.0982791	0.189711	0.532965
relt	541	reference	0.175074	-0.0110954	0.361244	0.0652468
ren	539	reference	-0.056801	-0.260572	0.14697	0.584163
reps1	480	reference	-0.0243101	-0.2788	0.23018	0.851164
rest	477	reference	-0.247011	-0.531887	0.0378647	0.089059
ret	534	reference	0.241207	0.0441147	0.438299	0.0165599
retn	532	reference	0.145925	-0.085219	0.377069	0.215413
rexo2	475	reference	-0.119597	-0.366575	0.127381	0.341753
rfc4	494	reference	0.0537894	-0.144573	0.252152	0.594362
rgcc	490	reference	0.0990471	-0.104906	0.303	0.340391
rgl2	481	reference	0.240066	-0.0144031	0.494536	0.0643895
rgma	543	reference	0.123431	-0.0787806	0.325642	0.230991
rgmb	543	reference	0.255352	0.0443216	0.466382	0.017812
rgs10	490	reference	0.0857914	-0.139601	0.311184	0.454825
rgs8	524	reference	-0.178137	-0.393126	0.036852	0.10416
rhoc	536	reference	0.0659365	-0.13323	0.265102	0.515694
rictor	480	reference	-0.14966	-0.407328	0.108008	0.254266
rida	482	reference	0.0330128	-0.194469	0.260495	0.77561
rilp	545	reference	0.109385	-0.114011	0.332781	0.336512
rilpl2	495	reference	0.133689	-0.0761613	0.343539	0.211225
ripk4	475	reference	-0.0605049	-0.281291	0.160281	0.590426
rln1	490	reference	-0.00459886	-0.23306	0.223862	0.968461
rln2	482	reference	0.165339	-0.0778691	0.408547	0.182204
rnase1	491	reference	0.34549	0.1177	0.573281	0.00303197
rnase10	479	reference	0.168791	-0.0528168	0.390399	0.13512
rnase3	537	reference	-0.0441079	-0.260871	0.172655	0.689476
rnase4	472	reference	0.429092	0.17834	0.679844	0.000838863
rnase6	483	reference	0.196304	0.00209177	0.390517	0.0475934
rnaseh2a	490	reference	0.0470394	-0.137376	0.231454	0.616413
rnaset2	542	reference	0.127081	-0.0725357	0.326698	0.211596
rnf149	479	reference	0.326242	0.097175	0.55531	0.00535022
rnf168	480	reference	-0.0123954	-0.137991	0.1132	0.846289
rnf31	480	reference	-0.143787	-0.319026	0.0314525	0.107543
rnf4	481	reference	-0.0689231	-0.280701	0.142855	0.522745
rnf41	519	reference	0.0700791	-0.139305	0.279463	0.511078
rnf43	481	reference	-0.0011141	-0.19649	0.194262	0.991063
rnf5	479	reference	0.0757075	-0.122798	0.274213	0.453909
robo1	541	reference	0.0756276	-0.135612	0.286867	0.482129
robo2	543	reference	0.0148367	-0.180299	0.209972	0.881312
robo4	479	reference	0.14329	-0.0965895	0.383169	0.241027
ror1	539	reference	0.238122	0.0337306	0.442513	0.0224985
rp2	534	reference	0.129455	-0.0811959	0.340106	0.227835
rpa2	480	reference	-0.0205906	-0.262299	0.221118	0.867111
rpe	481	reference	0.185764	-0.022499	0.394027	0.0802898
rpgr	482	reference	0.0241297	-0.195909	0.244168	0.829458
rpl14	479	reference	-0.0350478	-0.211273	0.141177	0.696074
rps10	475	reference	-0.142074	-0.331461	0.0473126	0.141088
rras	482	reference	0.0756956	-0.155976	0.307367	0.521104
rrm2	519	reference	-0.00636808	-0.243515	0.230779	0.957942
rrm2b	519	reference	-0.100891	-0.316138	0.114356	0.357507
rrp15	473	reference	0.233561	0.00390039	0.463221	0.0462506
rspo1	539	reference	0.0592784	-0.137781	0.256338	0.554772
rspo3	545	reference	0.244242	0.0536999	0.434783	0.0120983
rtbdn	534	reference	0.17726	-0.0478281	0.402348	0.122433
rtkn2	475	reference	-0.139413	-0.383617	0.104792	0.262464
rtn4ip1	490	reference	0.233742	0.0057876	0.461697	0.0444836
rtn4r	545	reference	0.0364949	-0.128506	0.201496	0.664076
ruvbl1	519	reference	0.0840892	-0.133097	0.301276	0.447164
rwdd1	543	reference	0.0895153	-0.116731	0.295762	0.394219
ryr1	475	reference	-0.140842	-0.347294	0.0656111	0.180678
s100a11	537	reference	0.0404449	-0.150092	0.230982	0.676818
s100a12	527	reference	-0.295199	-0.490048	-0.10035	0.00305832
s100a13	480	reference	0.204505	-0.00750888	0.416519	0.0586462
s100a14	490	reference	-0.169754	-0.36636	0.0268506	0.0904152
s100a16	524	reference	-0.102016	-0.312381	0.108349	0.341132
s100a3	494	reference	-0.00550137	-0.194626	0.183623	0.954438
s100a4	543	reference	0.0855708	-0.114332	0.285474	0.40074
s100g	490	reference	0.112368	-0.100148	0.324884	0.299301
s100p	526	reference	-0.0367744	-0.22876	0.155211	0.706808
saa4	494	reference	0.0455877	-0.0953383	0.186514	0.525278
safb2	490	reference	0.0314126	-0.134752	0.197577	0.710422
sag	473	reference	-0.112367	-0.306305	0.081572	0.255425
samd9l	541	reference	0.0654662	-0.137772	0.268705	0.527109
sap18	481	reference	0.0111167	-0.179241	0.201474	0.908675
sarg	490	reference	0.118062	-0.0976465	0.333771	0.282668
sart1	475	reference	-0.145489	-0.367366	0.076388	0.19816
sat1	475	reference	0.00378985	-0.20491	0.21249	0.971545
sat2	481	reference	-0.00378127	-0.233334	0.225772	0.974188
satb1	490	reference	-0.155675	-0.307164	-0.00418624	0.0440217
sbsn	491	reference	0.134381	-0.0975778	0.36634	0.255503
scamp3	534	reference	0.157294	-0.0511643	0.365752	0.138833
scara5	543	reference	0.172917	-0.0314825	0.377317	0.0971187
scarb1	524	reference	-0.152668	-0.337883	0.0325473	0.10597
scarb2	528	reference	0.132796	-0.0735692	0.33916	0.206698
scarf1	544	reference	0.258456	0.0393502	0.477562	0.020875
scarf2	543	reference	0.118652	-0.0779623	0.315267	0.23632
scg2	543	reference	0.175257	-0.0304768	0.38099	0.0948209
scg3	541	reference	0.0808693	-0.129433	0.291172	0.450298
scgb1a1	539	reference	0.13786	-0.0523041	0.328023	0.154973
scgb2a2	475	reference	0.0997282	-0.0607933	0.26025	0.222716
scgb3a1	482	reference	0.0688518	-0.147214	0.284918	0.531452
scgb3a2	542	reference	-0.115493	-0.310198	0.0792114	0.244406
scgn	524	reference	0.141543	-0.0687892	0.351876	0.186703
scin	473	reference	0.0545515	-0.167179	0.276282	0.628943
scly	545	reference	-0.100174	-0.307729	0.107382	0.343468
scn2a	473	reference	0.0399409	-0.176178	0.25606	0.716604
scn2b	482	reference	0.0229467	-0.171556	0.217449	0.816749
scn3a	482	reference	-0.173347	-0.460489	0.113796	0.236071
scn3b	473	reference	-0.117965	-0.341962	0.106032	0.301205
scn4b	479	reference	0.149305	-0.0621508	0.360761	0.165924
scp2	519	reference	-0.218662	-0.43863	0.00130469	0.0513689
scpep1	478	reference	0.129119	-0.106608	0.364846	0.282273
scrg1	495	reference	0.128557	-0.0762634	0.333378	0.218036
scrib	479	reference	-0.0852606	-0.296557	0.126036	0.428171
scrn1	541	reference	-0.0567481	-0.269808	0.156312	0.600997
sct	482	reference	-0.000206967	-0.197164	0.19675	0.998353
sdc1	539	reference	-0.0640253	-0.272063	0.144012	0.545676
sdc4	539	reference	0.0402422	-0.163497	0.243981	0.698128
sdccag8	494	reference	0.170533	-0.0447473	0.385814	0.120232
sdhb	496	reference	0.000417326	-0.219792	0.220626	0.99703
sdk2	482	reference	0.0644184	-0.169212	0.298049	0.588157
sec31a	479	reference	0.12808	-0.0890741	0.345233	0.247
sel1l	479	reference	0.0930762	-0.143823	0.329975	0.440416
sele	544	reference	-0.0150141	-0.214725	0.184697	0.882635
selenop	494	reference	-0.183527	-0.442301	0.0752472	0.164071
sell	494	reference	0.0745251	-0.125721	0.274772	0.464919
selp	543	reference	0.109987	-0.106662	0.326635	0.319038
selplg	541	reference	-0.219276	-0.492348	0.0537958	0.115274
sema3f	539	reference	0.141637	-0.0518684	0.335143	0.151033
sema3g	482	reference	-0.0385943	-0.294322	0.217133	0.766902
sema4c	534	reference	-0.166597	-0.35869	0.0254949	0.0890078
sema4d	543	reference	0.0115854	-0.211999	0.23517	0.918952
sema6c	480	reference	0.0363355	-0.141379	0.21405	0.687994
sema7a	542	reference	0.0613788	-0.14244	0.265197	0.554343
septin3	490	reference	-0.0706629	-0.333734	0.192409	0.597839
septin7	481	reference	0.0625352	-0.193814	0.318885	0.63186
septin8	489	reference	0.272262	0.0362931	0.508231	0.023833
septin9	534	reference	0.0437158	-0.176691	0.264122	0.696926
serpina1	482	reference	0.0772627	-0.14356	0.298085	0.492032
serpina11	544	reference	-0.213985	-0.411197	-0.0167728	0.0335084
serpina12	528	reference	-0.00788887	-0.383001	0.367223	0.967056
serpina3	490	reference	-0.126043	-0.327983	0.0758972	0.2206
serpina4	483	reference	0.178114	-0.0460047	0.402233	0.119022
serpina5	486	reference	0.202849	-0.0140556	0.419754	0.0667352
serpina6	494	reference	-0.0531953	-0.234273	0.127882	0.564007
serpina7	494	reference	0.158611	-0.0484682	0.36569	0.132958
serpina9	531	reference	0.0148599	-0.178451	0.20817	0.880008
serpinb1	537	reference	0.0313632	-0.168672	0.231398	0.758172
serpinb5	526	reference	-0.246649	-0.459273	-0.0340244	0.0230837
serpinb6	543	reference	0.0636207	-0.145825	0.273066	0.550913
serpinb8	544	reference	-0.0937082	-0.2648	0.0773833	0.282407
serpinb9	539	reference	-0.0694534	-0.253883	0.114976	0.459713
serpinc1	493	reference	0.0687871	-0.135611	0.273185	0.508712
serpind1	493	reference	0.0399746	-0.172608	0.252557	0.711893
serpine1	544	reference	0.184734	-0.0192527	0.388722	0.0758007
serpine2	495	reference	0.28845	0.0613779	0.515521	0.0128999
serpinf1	486	reference	0.302415	0.0899505	0.51488	0.00537594
serpinf2	483	reference	-0.0310856	-0.260189	0.198018	0.789851
serping1	493	reference	-0.210258	-0.418682	-0.00183437	0.0480258
serpinh1	481	reference	0.310333	0.069378	0.551287	0.011713
serpini1	481	reference	-0.00100257	-0.196131	0.194126	0.991948
serpini2	496	reference	0.192042	-0.0630674	0.447151	0.139735
sestd1	524	reference	-0.106113	-0.362942	0.150715	0.417288
setmar	535	reference	-0.159413	-0.377123	0.0582975	0.15088
sez6	482	reference	0.0769866	-0.152556	0.306529	0.510132
sez6l	543	reference	0.277478	0.0752981	0.479658	0.00724464
sez6l2	534	reference	0.0560596	-0.144687	0.256806	0.583474
sf3b4	534	reference	0.0517764	-0.160641	0.264194	0.632211
sfrp1	538	reference	0.0441186	-0.169086	0.257323	0.684499
sfrp4	482	reference	-0.162481	-0.386626	0.0616644	0.154959
sftpa1	519	reference	-0.00500324	-0.206828	0.196822	0.96117
sftpa2	519	reference	0.037247	-0.180468	0.254962	0.736894
sftpd	539	reference	-0.0301396	-0.234532	0.174253	0.772151
sgsh	487	reference	0.123818	-0.0762872	0.323924	0.224605
sh2b3	519	reference	0.049437	-0.160515	0.259389	0.643803
sh2d1a	541	reference	0.114196	-0.082485	0.310876	0.254521
sh3bgrl2	473	reference	-0.107688	-0.29752	0.0821449	0.265483
sh3bp1	496	reference	-0.0948144	-0.291576	0.101947	0.344152
sh3gl3	478	reference	-0.122386	-0.337925	0.0931529	0.26504
sh3glb2	491	reference	0.154839	-0.0532291	0.362907	0.144304
shbg	491	reference	-0.135835	-0.327869	0.0561995	0.165181
shc1	477	reference	-0.163311	-0.40193	0.0753069	0.179277
shd	474	reference	-0.0342393	-0.306184	0.237706	0.804667
shh	480	reference	-0.0662751	-0.235753	0.103203	0.442559
shisa5	492	reference	0.259198	0.0487704	0.469627	0.0158842
shmt1	542	reference	0.0699161	-0.14437	0.284202	0.521792
shpk	481	reference	-0.0914048	-0.277746	0.0949368	0.335544
siae	543	reference	0.0982813	-0.133581	0.330143	0.405355
siglec1	542	reference	0.106093	-0.118033	0.330219	0.352807
siglec10	541	reference	0.0129425	-0.176463	0.202348	0.893255
siglec15	524	reference	-0.120137	-0.355602	0.115328	0.316599
siglec5	541	reference	-0.0753698	-0.323425	0.172685	0.550799
siglec6	545	reference	0.0352317	-0.15099	0.221453	0.710269
siglec7	539	reference	0.00189077	-0.197831	0.201612	0.985167
siglec8	479	reference	0.0145804	-0.192552	0.221713	0.890029
siglec9	545	reference	-0.0408282	-0.236469	0.154812	0.681972
sil1	479	reference	-0.0460809	-0.266028	0.173866	0.68071
sirpa	536	reference	0.10397	-0.127022	0.334962	0.376938
sirpb1	538	reference	0.136699	-0.0600404	0.333438	0.172822
sirt1	480	reference	-0.0193279	-0.165841	0.127185	0.795546
sirt2	534	reference	0.0538206	-0.151257	0.258898	0.606336
sirt5	524	reference	-0.204286	-0.395354	-0.0132175	0.0361753
sit1	524	reference	0.0478693	-0.148131	0.243869	0.631524
skap1	536	reference	-0.050091	-0.251007	0.150825	0.624462
skap2	542	reference	0.138024	-0.0710108	0.34706	0.19513
skiv2l	475	reference	0.0834548	-0.0554719	0.222382	0.238381
sla2	490	reference	0.118386	-0.10273	0.339502	0.293268
slamf1	524	reference	-0.0140349	-0.239298	0.211228	0.902616
slamf6	519	reference	0.0415828	-0.155437	0.238603	0.678534
slamf7	541	reference	0.0230196	-0.17698	0.22302	0.821188
slamf8	519	reference	0.21625	0.026496	0.406004	0.0255951
slc12a2	475	reference	-0.00396281	-0.197502	0.189577	0.967917
slc13a1	494	reference	0.151248	-0.0965059	0.399001	0.230875
slc16a1	524	reference	-0.0554949	-0.260892	0.149902	0.595743
slc1a4	482	reference	-0.257221	-0.510402	-0.00403913	0.0464707
slc27a4	524	reference	0.136223	-0.117921	0.390367	0.292778
slc28a1	477	reference	0.154604	-0.0404391	0.349647	0.119977
slc34a3	477	reference	-0.170416	-0.444632	0.1038	0.222577
slc39a14	524	reference	-0.0151672	-0.206319	0.175985	0.876171
slc39a5	541	reference	0.166362	-0.0774127	0.410137	0.180591
slc44a4	482	reference	-0.053444	-0.257581	0.150693	0.607131
slc4a1	492	reference	0.148823	-0.0856363	0.383282	0.212885
slc51b	475	reference	-0.188975	-0.367797	-0.0101526	0.0383863
slc9a3r1	482	reference	0.101122	-0.121135	0.32338	0.371704
slc9a3r2	496	reference	0.12823	-0.138069	0.394529	0.344502
slirp	477	reference	-0.0400935	-0.262782	0.182595	0.723614
slit2	524	reference	-0.172937	-0.380467	0.0345928	0.102205
slitrk1	480	reference	0.11578	-0.0811591	0.312719	0.248536
slitrk2	545	reference	0.14119	-0.0509874	0.333368	0.149521
slitrk6	526	reference	0.137363	-0.0587929	0.333519	0.169472
slk	481	reference	0.130981	-0.0570763	0.319039	0.171737
slmap	496	reference	0.30915	0.0732768	0.545022	0.0103185
slurp1	488	reference	0.264959	0.0462591	0.483658	0.0176849
smad1	519	reference	0.11294	-0.118355	0.344234	0.337808
smad2	494	reference	0.0716056	-0.162311	0.305522	0.54775
smad3	494	reference	0.0623052	-0.202632	0.327243	0.644188
smad5	534	reference	-0.0627109	-0.264988	0.139567	0.542717
smarca2	524	reference	-0.0908822	-0.317148	0.135383	0.430369
smc3	477	reference	0.264146	0.0350203	0.493272	0.0239522
smndc1	496	reference	-0.125518	-0.320313	0.0692765	0.206054
smoc1	545	reference	0.00574719	-0.16687	0.178364	0.947871
smoc2	542	reference	0.0970902	-0.0956025	0.289783	0.32268
smpd1	540	reference	0.0749395	-0.126065	0.275944	0.464207
smpd3	480	reference	-0.0384195	-0.157055	0.0802157	0.524793
smpdl3a	541	reference	0.125126	-0.0872375	0.337489	0.247569
smpdl3b	494	reference	-0.0343712	-0.249713	0.180971	0.753914
sms	473	reference	0.0709202	-0.129506	0.271346	0.487129
smtn	490	reference	0.207443	-0.0282717	0.443159	0.084398
snap23	539	reference	0.0957606	-0.0957804	0.287302	0.326444
snap25	473	reference	0.138525	-0.0826627	0.359713	0.219017
snap29	543	reference	0.121046	-0.0936758	0.335768	0.268577
snapin	490	reference	0.0221878	-0.204321	0.248697	0.84743
snca	482	reference	0.0484926	-0.183374	0.280359	0.681245
sncg	539	reference	0.078705	-0.105868	0.263278	0.402546
sned1	479	reference	-0.0189864	-0.24813	0.210157	0.870712
snrpb2	491	reference	0.0085243	-0.162775	0.179823	0.922137
snu13	475	reference	-0.131941	-0.32914	0.0652572	0.18919
snx15	482	reference	0.126185	-0.0982629	0.350633	0.269792
snx18	496	reference	-0.203505	-0.427375	0.0203654	0.0746971
snx2	494	reference	0.0379852	-0.198531	0.274501	0.752435
snx5	479	reference	-0.010895	-0.258617	0.236827	0.931156
snx9	539	reference	0.148916	-0.0587451	0.356578	0.159477
sod1	530	reference	0.116622	-0.0949388	0.328183	0.279296
sod2	541	reference	-0.0127434	-0.247169	0.221682	0.914989
sod3	491	reference	0.098709	-0.268641	0.466058	0.597707
sorbs1	490	reference	-0.00118297	-0.194285	0.19192	0.990399
sorcs2	519	reference	0.109674	-0.0994989	0.318848	0.303406
sord	545	reference	-0.084176	-0.294363	0.126011	0.431755
sort1	539	reference	0.0974686	-0.131942	0.326879	0.404258
sost	539	reference	0.0840281	-0.113981	0.282037	0.404811
sowaha	482	reference	-0.0125243	-0.200338	0.175289	0.895787
sox2	490	reference	-0.208621	-0.389833	-0.0274088	0.0241431
sox9	482	reference	0.00122325	-0.207811	0.210257	0.990829
spaca5_spaca5b	490	reference	-0.178359	-0.511567	0.15485	0.293382
spag1	490	reference	0.154885	-0.0495422	0.359313	0.137192
sparc	543	reference	0.203518	-0.0116914	0.418728	0.0637588
sparcl1	542	reference	0.131747	-0.0759463	0.33944	0.213242
spart	482	reference	0.149638	-0.0698631	0.369138	0.180993
spesp1	495	reference	0.15621	-0.0231174	0.335537	0.0876041
spink1	541	reference	0.20707	-0.0142844	0.428425	0.0666653
spink2	482	reference	0.141999	-0.0496312	0.333628	0.146009
spink4	541	reference	0.0698139	-0.146783	0.286411	0.526845
spink5	541	reference	0.263048	0.0575061	0.468591	0.0122364
spink6	545	reference	0.166804	-0.0322791	0.365887	0.10036
spink8	475	reference	0.106061	-0.060924	0.273047	0.212571
spint1	540	reference	0.0798413	-0.124356	0.284039	0.442725
spint2	542	reference	0.108005	-0.101716	0.317726	0.312114
spint3	496	reference	-0.0465094	-0.15786	0.0648408	0.41217
spock1	539	reference	-0.180904	-0.389711	0.0279036	0.0893445
spon1	541	reference	0.185864	-0.00405504	0.375784	0.0550766
spon2	538	reference	0.160082	-0.0501788	0.370343	0.135324
spp1	544	reference	-0.0670207	-0.281014	0.146973	0.538619
spred2	480	reference	0.20139	-0.0348892	0.437669	0.0946121
spring1	477	reference	-0.0481818	-0.251443	0.15508	0.641525
sprr1b	481	reference	0.0356244	-0.184364	0.255613	0.750432
sprr3	491	reference	0.108344	-0.104554	0.321242	0.317789
spry2	524	reference	0.00763401	-0.213893	0.229161	0.946043
sptbn2	473	reference	-0.0247261	-0.249232	0.19978	0.828724
sptlc1	491	reference	0.270252	0.046535	0.493969	0.0180137
src	542	reference	0.13771	-0.0599917	0.335411	0.17176
srp14	534	reference	-0.0928451	-0.296414	0.110724	0.370628
srpk2	541	reference	0.0832475	-0.137565	0.30406	0.459216
srpx	495	reference	0.109592	-0.0757905	0.294974	0.245942
ssb	524	reference	-0.0174957	-0.249922	0.214931	0.882479
ssbp1	480	reference	0.142485	-0.0814698	0.366441	0.211811
ssc4d	539	reference	-0.0648313	-0.247407	0.117745	0.485712
ssc5d	543	reference	0.0654346	-0.132557	0.263426	0.516429
ssh3	477	reference	-0.0991473	-0.294484	0.0961895	0.31903
ssna1	496	reference	0.0492371	-0.17195	0.270424	0.661984
st13	482	reference	0.142876	-0.07194	0.357693	0.191832
st3gal1	534	reference	-0.0815642	-0.274661	0.111533	0.40698
st6gal1	544	reference	0.0490828	-0.166787	0.264952	0.655271
st8sia1	480	reference	0.0205258	-0.150246	0.191298	0.813366
stab2	492	reference	0.100941	-0.0914838	0.293365	0.303134
stam	494	reference	0.297145	0.0802286	0.514061	0.00736429
stambp	536	reference	0.107129	-0.100853	0.31511	0.312018
stat2	480	reference	0.18252	-0.0426728	0.407713	0.11189
stat5b	534	reference	0.0204216	-0.18866	0.229503	0.847894
stau1	477	reference	0.115353	-0.108854	0.339559	0.312483
stc1	543	reference	0.22063	0.0261338	0.415127	0.0262766
stc2	541	reference	0.0833494	-0.129913	0.296612	0.442924
steap4	473	reference	-0.0751714	-0.285525	0.135183	0.482822
stip1	540	reference	0.096849	-0.111227	0.304925	0.360902
stk11	526	reference	0.137777	-0.0803423	0.355896	0.215158
stk24	524	reference	0.0655451	-0.16659	0.29768	0.579286
stk4	539	reference	0.0510813	-0.162011	0.264173	0.637862
stoml2	477	reference	-0.185949	-0.389814	0.0179152	0.0737133
stx16	519	reference	0.145353	-0.069052	0.359758	0.18346
stx1b	482	reference	0.0300378	-0.147596	0.207671	0.739787
stx3	491	reference	0.0465868	-0.105655	0.198828	0.547889
stx4	534	reference	0.213996	-0.00322028	0.431213	0.0534808
stx5	480	reference	-0.0564867	-0.274466	0.161493	0.610793
stx6	519	reference	0.0855801	-0.14527	0.316431	0.466702
stx7	480	reference	0.195686	-0.0144785	0.405851	0.06793
stx8	541	reference	0.161008	-0.0439693	0.365986	0.123397
stxbp1	490	reference	0.205047	-0.0127248	0.422819	0.0649085
stxbp3	519	reference	0.168186	-0.0658725	0.402245	0.158619
sugp1	496	reference	0.0591572	-0.166539	0.284853	0.606734
sugt1	519	reference	0.0325401	-0.177897	0.242977	0.76138
sult1a1	543	reference	-0.00183571	-0.194846	0.191174	0.985099
sult2a1	541	reference	0.150157	-0.0836987	0.384013	0.207705
sumf1	480	reference	0.125223	-0.0829071	0.333353	0.237651
sumf2	543	reference	0.491777	0.273807	0.709748	1.14414e-05
suox	490	reference	0.192207	-0.0205787	0.404992	0.0765421
susd1	526	reference	0.15254	-0.0506585	0.355739	0.140856
susd2	541	reference	0.0311969	-0.169294	0.231688	0.759948
susd4	494	reference	0.0712232	-0.131584	0.27403	0.490447
susd5	479	reference	0.258529	0.0528067	0.464251	0.0138959
sv2a	482	reference	0.404535	0.170646	0.638423	0.000737096
swap70	496	reference	0.0713193	-0.128291	0.27093	0.482945
syap1	482	reference	0.119218	-0.113675	0.352111	0.314932
syngap1	473	reference	0.118942	-0.121196	0.359081	0.330843
syt1	491	reference	0.154203	-0.0574088	0.365815	0.152811
sytl4	495	reference	0.290725	0.0449792	0.536471	0.0205178
tab2	481	reference	0.188859	-0.0286977	0.406417	0.0886909
tacc3	534	reference	0.0499898	-0.150521	0.250501	0.62446
tacstd2	468	reference	-0.152184	-0.366177	0.0618094	0.162894
tada3	494	reference	0.00985585	-0.22055	0.240262	0.933042
tafa5	534	reference	0.244397	0.0373823	0.451412	0.0207712
tagln3	477	reference	-0.0381779	-0.217181	0.140825	0.675285
taldo1	489	reference	0.0745633	-0.138984	0.288111	0.492937
tank	524	reference	0.118368	-0.109769	0.346505	0.308485
tap1	481	reference	0.0413101	-0.156964	0.239585	0.682385
tarbp2	524	reference	0.128738	-0.0880634	0.34554	0.24388
tarm1	482	reference	-0.107595	-0.292754	0.0775646	0.25405
tars1	494	reference	0.211836	0.0335727	0.390099	0.0199622
tax1bp1	491	reference	0.275051	0.0520825	0.498019	0.0157309
tbc1d17	524	reference	0.0709577	-0.133355	0.27527	0.495309
tbc1d23	534	reference	0.10868	-0.101925	0.319284	0.311124
tbc1d5	541	reference	0.0704134	-0.131525	0.272352	0.493614
tbca	482	reference	0.100074	-0.116939	0.317087	0.365264
tbcb	539	reference	0.0195056	-0.177195	0.216206	0.845604
tbcc	539	reference	0.00981456	-0.192583	0.212212	0.924136
tbl1x	519	reference	0.0205895	-0.192434	0.233613	0.849453
tbr1	482	reference	-0.290624	-0.497776	-0.0834721	0.0060703
tcl1a	539	reference	-0.0402879	-0.257374	0.176798	0.715545
tcl1b	526	reference	0.0492323	-0.173407	0.271871	0.664123
tcn1	475	reference	0.218154	0.00680674	0.429501	0.0430943
tcn2	544	reference	0.026483	-0.168708	0.221674	0.789914
tcof1	495	reference	0.119629	-0.0793951	0.318653	0.238125
tcp11	481	reference	-0.0513417	-0.274874	0.172191	0.651913
tctn3	495	reference	0.0249201	-0.162759	0.212599	0.794256
tdgf1	524	reference	0.0757714	-0.147566	0.299109	0.505328
tdo2	482	reference	-0.0759377	-0.255688	0.103813	0.406824
tdp1	494	reference	-0.0429634	-0.224995	0.139068	0.642989
tdrkh	524	reference	0.190808	-0.0386685	0.420285	0.102954
tef	475	reference	0.0128392	-0.242722	0.2684	0.921388
tek	543	reference	-0.153191	-0.370775	0.0643927	0.1672
terf1	480	reference	0.00270115	-0.159996	0.165398	0.973984
tet2	481	reference	-0.171903	-0.35978	0.0159748	0.072821
tex101	482	reference	-0.111105	-0.2731	0.0508894	0.178363
tex33	481	reference	-0.0574829	-0.218064	0.103098	0.48209
tf	494	reference	0.166666	-0.0634362	0.396769	0.155298
tfap2a	473	reference	0.0555325	-0.127711	0.238776	0.551725
tff1	535	reference	0.198047	-0.00758002	0.403675	0.0590287
tff2	542	reference	0.225285	0.0283447	0.422225	0.0250437
tff3	542	reference	0.158903	-0.0342963	0.352102	0.106737
tfpi	541	reference	0.176853	-0.0203169	0.374024	0.0786344
tfpi2	542	reference	0.130445	-0.0639987	0.324888	0.188089
tfrc	544	reference	-0.00363694	-0.22206	0.214786	0.973916
tg	494	reference	-0.150272	-0.360558	0.0600138	0.160896
tgfa	541	reference	-0.0189665	-0.23045	0.192517	0.860206
tgfb1	543	reference	0.10808	-0.116325	0.332485	0.344471
tgfb2	494	reference	-0.252325	-0.463848	-0.040803	0.0194938
tgfbi	540	reference	-0.0251819	-0.232923	0.182559	0.811854
tgfbr1	480	reference	-0.0869513	-0.310005	0.136103	0.443998
tgfbr2	543	reference	0.354942	0.161667	0.548217	0.000339385
tgfbr3	544	reference	0.20345	-0.000748868	0.407649	0.0508429
tgm2	538	reference	0.0957728	-0.117831	0.309377	0.378782
tgoln2	491	reference	0.251966	0.0449717	0.458961	0.0171564
thap12	477	reference	-0.171589	-0.375524	0.0323452	0.0989092
thbd	539	reference	0.212846	0.0177714	0.407921	0.0325384
thbs2	541	reference	-0.256262	-0.473125	-0.0393978	0.0206529
thbs4	543	reference	-0.0785396	-0.297001	0.139922	0.480307
thop1	539	reference	-0.0681005	-0.28031	0.144109	0.52865
thpo	526	reference	0.21662	-0.00806384	0.441305	0.0587733
thrap3	475	reference	0.0471146	-0.16242	0.256649	0.658754
thsd1	479	reference	0.0379648	-0.227696	0.303625	0.778943
thtpa	493	reference	0.0965165	-0.138646	0.331679	0.420332
thy1	543	reference	0.308641	0.111004	0.506278	0.00227013
tia1	523	reference	0.0536438	-0.164613	0.271901	0.629358
tie1	544	reference	0.0827818	-0.152573	0.318137	0.489855
tigar	521	reference	0.0453136	-0.157783	0.248411	0.661293
tigit	481	reference	0.218638	-0.0105782	0.447855	0.0615004
timd4	543	reference	-0.0368407	-0.244183	0.170502	0.727168
timm10	495	reference	0.185296	-0.0675044	0.438096	0.150431
timm8a	491	reference	0.142315	-0.0748401	0.359469	0.198425
timp1	536	reference	0.155566	-0.0648256	0.375958	0.166109
timp2	495	reference	0.234421	0.0694611	0.399381	0.00544789
timp3	542	reference	0.192266	-0.0277092	0.412241	0.0865557
timp4	541	reference	0.171655	-0.0464499	0.38976	0.122666
tinagl1	537	reference	-0.0993191	-0.306361	0.107722	0.346391
tjap1	543	reference	0.189422	-0.0205931	0.399437	0.0769923
tjp3	473	reference	-0.0984286	-0.317088	0.120231	0.376783
tk1	481	reference	-0.0439913	-0.265924	0.177942	0.697039
tlr1	480	reference	-0.102609	-0.348777	0.143559	0.413101
tlr2	481	reference	-0.0562325	-0.248567	0.136102	0.565845
tlr3	544	reference	-0.269755	-0.468182	-0.0713285	0.00780915
tlr4	480	reference	-0.00607741	-0.237897	0.225742	0.958931
tmco5a	482	reference	0.0265556	-0.138293	0.191404	0.751695
tmed1	481	reference	-0.0133702	-0.243743	0.217003	0.909239
tmed10	475	reference	-0.0911076	-0.282158	0.099943	0.349136
tmed4	475	reference	-0.184737	-0.391472	0.0219989	0.0797421
tmed8	496	reference	0.122555	-0.0874712	0.33258	0.252094
tmem106a	494	reference	0.0694127	-0.164652	0.303478	0.560323
tmem132a	479	reference	-0.0354442	-0.25328	0.182392	0.749278
tmem25	490	reference	-0.0653752	-0.258056	0.127306	0.505242
tmod4	477	reference	0.0151132	-0.203917	0.234144	0.892188
tmprss11b	473	reference	0.145782	-0.0669289	0.358494	0.178672
tmprss11d	489	reference	0.254065	0.0742363	0.433894	0.0057241
tmprss15	534	reference	0.0108084	-0.192663	0.21428	0.916919
tmprss5	538	reference	-0.0104062	-0.197094	0.176281	0.912835
tmsb10	541	reference	0.0098088	-0.188107	0.207725	0.92247
tnc	543	reference	-0.00645242	-0.229355	0.21645	0.954669
tnf	526	reference	-0.02631	-0.209638	0.157018	0.778075
tnfaip2	496	reference	0.14134	-0.062531	0.345211	0.173735
tnfaip8	524	reference	0.0922386	-0.0992518	0.283729	0.344384
tnfaip8l2	482	reference	0.152804	-0.0741454	0.379753	0.186431
tnfrsf10a	539	reference	0.241876	0.0483203	0.435431	0.0144205
tnfrsf10b	539	reference	0.126775	-0.0267543	0.280304	0.105359
tnfrsf10c	537	reference	0.119352	-0.0803664	0.319069	0.240901
tnfrsf11a	544	reference	0.130511	-0.0573727	0.318395	0.172942
tnfrsf11b	539	reference	0.014644	-0.18489	0.214178	0.885405
tnfrsf12a	543	reference	0.345763	0.160787	0.530739	0.000266017
tnfrsf13b	541	reference	0.0114719	-0.189049	0.211993	0.910549
tnfrsf13c	524	reference	0.121721	-0.0838476	0.32729	0.245221
tnfrsf14	541	reference	0.230419	0.0162502	0.444588	0.0350275
tnfrsf17	482	reference	0.129305	-0.0838962	0.342507	0.23391
tnfrsf19	545	reference	0.28848	0.0982471	0.478713	0.00302802
tnfrsf1a	541	reference	0.1936	-0.000438967	0.387639	0.0505185
tnfrsf1b	541	reference	0.222577	0.0320265	0.413127	0.0221502
tnfrsf21	543	reference	0.199365	-0.00498394	0.403713	0.0558329
tnfrsf4	543	reference	0.201311	0.000231797	0.402391	0.0497375
tnfrsf6b	539	reference	0.0936294	-0.102322	0.28958	0.348291
tnfrsf8	543	reference	0.00406948	-0.20662	0.214759	0.969744
tnfrsf9	539	reference	0.0593944	-0.134292	0.253081	0.547119
tnfsf10	544	reference	-0.164643	-0.363261	0.0339744	0.104019
tnfsf11	541	reference	-0.2496	-0.459564	-0.0396362	0.0199061
tnfsf12	544	reference	0.109371	-0.0969517	0.315694	0.298153
tnfsf13	542	reference	0.0359826	-0.182512	0.254477	0.746407
tnfsf13b	543	reference	-0.14328	-0.361444	0.0748841	0.197531
tnfsf14	539	reference	0.0818644	-0.131815	0.295544	0.451968
tnfsf8	492	reference	0.0287748	-0.177613	0.235163	0.784213
tnip1	491	reference	0.174879	-0.0369511	0.386708	0.10541
tnn	492	reference	-0.18599	-0.389145	0.0171653	0.0726571
tnni3	526	reference	0.0681582	-0.131187	0.267503	0.502023
tnpo1	481	reference	-0.0189539	-0.275069	0.237161	0.884423
tnr	539	reference	-0.196137	-0.388767	-0.00350744	0.0459873
tnxb	541	reference	0.0255581	-0.199568	0.250684	0.823587
tomm20	495	reference	0.200998	-0.0307049	0.4327	0.0889198
top1	496	reference	0.035198	-0.199499	0.269895	0.768339
top1mt	477	reference	-0.0812493	-0.370481	0.207983	0.581151
top2b	480	reference	0.183731	-0.0339789	0.401441	0.0979027
tor1aip1	479	reference	0.13347	-0.0928583	0.359799	0.247074
tp53	519	reference	0.0157412	-0.231812	0.263294	0.900619
tp53bp1	480	reference	-0.0919546	-0.286272	0.102362	0.352851
tp53i3	467	reference	0.0642749	-0.164034	0.292584	0.58031
tp53inp1	526	reference	0.0165571	-0.133833	0.166947	0.828828
tp73	482	reference	0.00524668	-0.214992	0.225486	0.962678
tpbgl	482	reference	0.0770195	-0.118082	0.272121	0.438248
tpd52l2	482	reference	0.103014	-0.111228	0.317256	0.345172
tpk1	495	reference	0.157038	-0.0644149	0.378492	0.164126
tpm3	475	reference	0.0160456	-0.216291	0.248383	0.892092
tpmt	519	reference	-0.11967	-0.324631	0.0852908	0.251844
tpp1	535	reference	0.139439	-0.0436521	0.32253	0.135203
tppp2	481	reference	-0.13615	-0.325064	0.0527629	0.157351
tppp3	524	reference	0.09842	-0.0906897	0.28753	0.307006
tpr	475	reference	0.153808	-0.02103	0.328645	0.0845135
tprkb	477	reference	-0.169765	-0.408942	0.0694126	0.163717
tpsab1	543	reference	-0.062722	-0.242293	0.116849	0.492874
tpsd1	490	reference	-0.00924551	-0.193293	0.174802	0.921401
tpsg1	480	reference	0.0566179	-0.121717	0.234953	0.532969
tpt1	524	reference	-0.0712944	-0.220945	0.0783562	0.349696
traf2	541	reference	0.132633	-0.0691514	0.334417	0.197157
traf3	480	reference	0.0863673	-0.114501	0.287235	0.398538
traf3ip2	475	reference	0.151895	-0.111478	0.415267	0.257616
trdmt1	481	reference	0.0679713	-0.128701	0.264643	0.497337
treh	492	reference	0.139404	-0.0673619	0.346169	0.185846
trem2	539	reference	0.0143479	-0.190274	0.21897	0.890481
treml1	491	reference	0.166177	-0.0608449	0.393199	0.150976
treml2	541	reference	0.0986672	-0.0940821	0.291417	0.315032
triap1	545	reference	0.102959	-0.114056	0.319975	0.351725
trim21	541	reference	0.0335525	-0.193172	0.260277	0.771359
trim24	481	reference	0.0864799	-0.12897	0.30193	0.430603
trim25	496	reference	0.181537	-0.0276272	0.390702	0.0887607
trim26	477	reference	-0.103713	-0.311327	0.103901	0.326731
trim40	482	reference	0.0205205	-0.221065	0.262106	0.867493
trim5	541	reference	0.108239	-0.0981897	0.314668	0.30342
trim58	494	reference	0.131536	-0.100629	0.363701	0.266118
trpv3	475	reference	0.0145861	-0.181217	0.210389	0.883662
tsc1	480	reference	0.0513661	-0.107289	0.210021	0.524902
tsc22d1	490	reference	0.0595586	-0.169549	0.288666	0.609679
tshb	539	reference	0.180704	-0.0383803	0.399789	0.105747
tslp	526	reference	0.154182	-0.0985571	0.406921	0.231246
tsnax	475	reference	0.120624	-0.0983502	0.339599	0.279548
tspan1	526	reference	-0.0341485	-0.239072	0.170775	0.743486
tspan15	475	reference	0.307163	-0.0133805	0.627707	0.0603143
tspan7	473	reference	0.0590229	-0.159037	0.277083	0.594998
tspan8	496	reference	-0.154316	-0.380115	0.0714838	0.179924
tspyl1	480	reference	0.158763	-0.0808848	0.398411	0.193585
tst	524	reference	0.0874064	-0.143819	0.318632	0.457989
ttf2	482	reference	0.0343075	-0.258877	0.327492	0.818213
ttn	475	reference	0.00431555	-0.183069	0.1917	0.963917
ttr	489	reference	-0.0797469	-0.291932	0.132438	0.460521
tubb3	473	reference	-0.00163089	-0.191864	0.188602	0.986564
twf2	492	reference	0.161315	-0.0595651	0.382194	0.151903
txk	481	reference	-0.0119124	-0.178459	0.154634	0.88827
txlna	539	reference	0.0457984	-0.153651	0.245248	0.652076
txn	479	reference	0.150004	-0.0528499	0.352858	0.146842
txndc15	543	reference	0.0802207	-0.137867	0.298308	0.470205
txndc5	543	reference	0.156769	-0.059106	0.372644	0.154267
txndc9	491	reference	0.252028	0.00765366	0.496402	0.0432721
txnl1	473	reference	0.00658566	-0.184914	0.198086	0.946141
txnrd1	541	reference	0.0282632	-0.192227	0.248753	0.801264
tymp	535	reference	0.0409469	-0.169125	0.251019	0.701905
tyro3	539	reference	0.151754	-0.0532309	0.356739	0.146428
tyrp1	480	reference	0.258931	0.0367309	0.481132	0.0224793
ubac1	534	reference	-0.037748	-0.235815	0.160319	0.708227
ube2b	494	reference	-0.011972	-0.193308	0.169364	0.896825
ube2l6	495	reference	0.133465	-0.0738174	0.340747	0.206392
ube2z	480	reference	0.227576	0.0354974	0.419655	0.0203339
ubqln3	475	reference	0.0532166	-0.156267	0.2627	0.617822
ubxn1	482	reference	0.126764	-0.0929342	0.346463	0.257411
ufd1	496	reference	0.129828	-0.0849332	0.344589	0.235451
ugdh	475	reference	-0.163633	-0.349218	0.0219513	0.0838112
uhrf2	475	reference	0.0358768	-0.222813	0.294567	0.785304
ulbp2	539	reference	0.285343	0.0677491	0.502936	0.0102685
umod	542	reference	-0.11652	-0.320967	0.0879273	0.263359
unc5d	480	reference	0.119924	-0.107671	0.347518	0.300959
unc79	477	reference	0.149662	-0.0859121	0.385235	0.212464
ung	494	reference	0.166067	-0.0664144	0.398547	0.161063
upb1	495	reference	0.10532	-0.117113	0.327754	0.352602
upk3a	473	reference	0.149661	-0.0339894	0.333312	0.10995
upk3bl1	481	reference	0.158396	0.0226136	0.294179	0.0223372
urod	482	reference	0.135445	-0.0880996	0.358989	0.23437
uros	482	reference	-0.0929004	-0.286408	0.100607	0.345918
uso1	534	reference	0.0362072	-0.167301	0.239715	0.726812
usp25	494	reference	0.0976676	-0.130831	0.326166	0.401352
usp28	491	reference	-0.00767451	-0.179136	0.163787	0.929945
usp47	475	reference	-0.00585071	-0.217689	0.205988	0.956734
usp8	526	reference	0.109282	-0.105238	0.323803	0.317347
uxs1	519	reference	0.0541082	-0.150177	0.258393	0.602992
vamp5	526	reference	-0.185676	-0.387272	0.0159206	0.0709615
vamp8	480	reference	0.237723	0.024242	0.451204	0.029155
vash1	541	reference	0.0525117	-0.176688	0.281712	0.652808
vasn	529	reference	0.206238	0.0101597	0.402317	0.0392947
vasp	491	reference	0.154753	-0.0683353	0.377841	0.17348
vat1	534	reference	0.0906018	-0.116411	0.297614	0.390252
vav3	473	reference	0.186613	-0.0352735	0.4085	0.0990532
vcam1	543	reference	0.0245656	-0.189623	0.238755	0.82181
vcan	543	reference	-0.0199976	-0.242958	0.202963	0.860194
vcpkmt	477	reference	0.00830701	-0.214417	0.231031	0.941597
vegfa	542	reference	0.166995	-0.0471025	0.381092	0.126039
vegfb	480	reference	0.131552	-0.0998583	0.362963	0.264484
vegfc	543	reference	0.275023	0.0601112	0.489934	0.012241
vegfd	543	reference	-0.0494167	-0.248907	0.150073	0.626692
vgf	490	reference	0.228758	0.0132694	0.444246	0.0375172
vim	526	reference	0.0633839	-0.116201	0.242968	0.488329
vipr1	479	reference	-0.144471	-0.322658	0.0337162	0.111767
vit	495	reference	-0.0538484	-0.261993	0.154297	0.611412
vmo1	534	reference	-0.0178631	-0.199153	0.163427	0.84657
vnn1	491	reference	0.0118502	-0.189667	0.213367	0.908047
vnn2	534	reference	0.0872031	-0.11689	0.291296	0.401595
vps28	481	reference	0.133817	-0.0895013	0.357135	0.239555
vps37a	534	reference	-0.00197011	-0.213281	0.209341	0.985392
vps4b	494	reference	0.157537	-0.0651835	0.380257	0.165194
vps53	534	reference	0.126895	-0.0978606	0.35165	0.26784
vsig10	494	reference	-0.0965907	-0.359244	0.166062	0.47023
vsig10l	475	reference	-0.0450765	-0.253873	0.16372	0.671546
vsig2	494	reference	0.106575	-0.117889	0.331038	0.351274
vsig4	541	reference	0.161444	-0.0477622	0.370651	0.130108
vsir	539	reference	0.205588	-0.0311328	0.442309	0.0885674
vsnl1	491	reference	0.0558917	-0.141948	0.253732	0.579031
vstm1	524	reference	0.00160015	-0.205663	0.208863	0.987903
vstm2b	481	reference	-0.110596	-0.300894	0.0797016	0.253981
vstm2l	526	reference	-0.134581	-0.343136	0.0739745	0.20543
vta1	543	reference	0.0905627	-0.121653	0.302778	0.402185
vtcn1	519	reference	-0.163173	-0.361875	0.0355298	0.107276
vti1a	482	reference	0.19502	-0.032768	0.422807	0.0931532
vwa1	545	reference	-0.087548	-0.271164	0.0960677	0.349329
vwa5a	477	reference	-0.104793	-0.356388	0.146803	0.413448
vwc2	535	reference	0.194163	-0.00478021	0.393106	0.0557421
vwc2l	490	reference	0.015294	-0.148583	0.179171	0.854558
vwf	544	reference	0.0390116	-0.166761	0.244784	0.709693
wars	541	reference	-0.139287	-0.348441	0.069867	0.191333
was	524	reference	0.0877963	-0.116982	0.292575	0.399967
wasf1	526	reference	0.233331	0.00425844	0.462403	0.0459066
wasf3	524	reference	0.237081	0.020383	0.45378	0.0320744
washc3	491	reference	0.252891	0.0288379	0.476945	0.0270401
wasl	480	reference	-0.0732541	-0.254719	0.108211	0.427977
wdr46	494	reference	-0.15849	-0.374274	0.0572938	0.149592
wfdc1	483	reference	0.128931	-0.0812581	0.33912	0.228634
wfdc12	544	reference	0.106039	-0.0862643	0.298343	0.279165
wfdc2	520	reference	0.157103	-0.0243538	0.338559	0.0895521
wfikkn1	535	reference	-0.111338	-0.297087	0.0744108	0.239486
wfikkn2	541	reference	0.413435	0.196707	0.630162	0.000199125
wif1	545	reference	-0.031947	-0.229374	0.16548	0.750678
wnt9a	524	reference	0.0455019	-0.14372	0.234724	0.636786
wwp2	539	reference	0.0786749	-0.125491	0.28284	0.449341
xcl1	545	reference	-0.121736	-0.344305	0.100833	0.283068
xg	540	reference	0.245584	0.0795816	0.411587	0.00381619
xiap	480	reference	0.263553	0.0392586	0.487848	0.0213858
xpnpep2	543	reference	0.093717	-0.116692	0.304126	0.381944
xrcc4	524	reference	-0.188752	-0.425998	0.0484937	0.118646
yap1	491	reference	0.2113	0.0285191	0.394081	0.0235649
yars1	496	reference	0.15644	-0.0463243	0.359205	0.130158
yes1	534	reference	0.0737853	-0.131205	0.278776	0.479766
yju2	494	reference	0.0589441	-0.153169	0.271057	0.585255
yod1	475	reference	0.134215	-0.0708113	0.339242	0.198909
ythdf3	524	reference	0.0299284	-0.189858	0.249714	0.789151
ywhaq	482	reference	0.148485	-0.0746106	0.371581	0.191527
yy1	480	reference	0.143546	-0.0610649	0.348157	0.16865
zbp1	480	reference	-0.0437342	-0.238854	0.151386	0.659776
zbtb16	519	reference	0.0892168	-0.131127	0.309561	0.426658
zbtb17	526	reference	0.0709323	-0.128619	0.270483	0.485242
zcchc8	475	reference	-0.168413	-0.381456	0.0446292	0.120981
zfyve19	496	reference	0.176905	-0.040681	0.394491	0.110788
zhx2	491	reference	0.0369084	-0.150323	0.22414	0.698639
znf174	480	reference	0.0839954	-0.106744	0.274734	0.38724
znf75d	481	reference	0.00531226	-0.204916	0.215541	0.960413
znf830	494	reference	-0.234173	-0.439168	-0.0291778	0.0252544
znrd2	496	reference	0.115379	-0.110045	0.340804	0.315023
znrf4	494	reference	-0.0401742	-0.268683	0.188335	0.729874
zp3	479	reference	0.0598747	-0.142042	0.261791	0.560324
zp4	477	reference	-0.0986266	-0.282456	0.0852032	0.292251
zpr1	473	reference	-0.151905	-0.353662	0.0498526	0.13965
