## Supplementary table 2 for "The plasma proteome of plant-based diets: analyses of 2920 proteins in 49,615 people"

### Sheet: white_acp5
	number	lowmeat_eater_beta	lowmeat_eater_lci	lowmeat_eater_uci	poultry_eater_beta	poultry_eater_lci	poultry_eater_uci	fish_eater_beta	fish_eater_lci	fish_eater_ucl	vegetarian_beta	vegetarian_lci	vegetarian_uci	vegan_beta	vegan_lci	vegan_uci	p-heterogeneity	p-value lowmeat versus regular meat eaters	p-value poultry versus regular meat eaters	p-value fish versus regular meat eaters	p-value vegetarian versus regular meat eaters	p-value vegan versus regular meat eaters	p-value vegetarian versus vegans
Main model	47895	-0.0733868	-0.0913329	-0.0554407	-0.169196	-0.255616	-0.0827768	-0.297287	-0.356416	-0.238158	-0.236956	-0.308686	-0.165226	0.0050506	-0.25085	0.260952	2.92001e-35	1.12543e-15	0.000124498	6.89313e-23	9.58427e-11	0.969143	0.0733589
Minus BMI	47895	-0.0854777	-0.103422	-0.0675333	-0.210479	-0.297029	-0.123928	-0.337593	-0.396724	-0.278463	-0.278347	-0.35015	-0.206543	-0.0639704	-0.320561	0.19262	4.5211e-48	1.03686e-20	1.88026e-06	4.9463e-29	3.06181e-14	0.625092	0.113827
Minus smoking	47895	-0.0775964	-0.0955842	-0.0596087	-0.17816	-0.264806	-0.0915135	-0.305791	-0.365066	-0.246516	-0.246276	-0.318191	-0.174361	-0.00371625	-0.260318	0.252885	4.69699e-38	2.86396e-17	5.58318e-05	5.20089e-24	1.93938e-11	0.977354	0.0735029
Minus alcohol consumption	47895	-0.0804499	-0.0983749	-0.062525	-0.172621	-0.259104	-0.086138	-0.301283	-0.360471	-0.242094	-0.243131	-0.31494	-0.171321	-8.04896e-05	-0.256261	0.2561	3.28099e-38	1.45305e-18	9.1584e-05	2.02925e-23	3.25322e-11	0.999509	0.0725088
Good or excellent health	35135	-0.0627298	-0.0832593	-0.0422003	-0.166091	-0.264377	-0.0678053	-0.275839	-0.340546	-0.211132	-0.237616	-0.315684	-0.159548	-0.0086047	-0.308799	0.291589	3.43954e-24	2.131e-09	0.000926549	6.7581e-17	2.4583e-09	0.955197	0.146597

### Sheet: white_acy1
	number	lowmeat_eater_beta	lowmeat_eater_lci	lowmeat_eater_uci	poultry_eater_beta	poultry_eater_lci	poultry_eater_uci	fish_eater_beta	fish_eater_lci	fish_eater_ucl	vegetarian_beta	vegetarian_lci	vegetarian_uci	vegan_beta	vegan_lci	vegan_uci	p-heterogeneity	p-value lowmeat versus regular meat eaters	p-value poultry versus regular meat eaters	p-value fish versus regular meat eaters	p-value vegetarian versus regular meat eaters	p-value vegan versus regular meat eaters	p-value vegetarian versus vegans
Main model	47705	-0.07462	-0.0911185	-0.0581215	-0.159421	-0.239286	-0.0795555	-0.144485	-0.198776	-0.0901941	-0.210456	-0.276366	-0.144545	-0.315839	-0.550659	-0.0810184	3.15066e-26	7.92137e-19	9.15025e-05	1.83384e-07	3.92149e-10	0.00838518	0.395518
Minus BMI	47705	-0.129227	-0.146751	-0.111704	-0.32808	-0.413049	-0.243112	-0.309258	-0.366929	-0.251586	-0.376149	-0.446232	-0.306066	-0.547442	-0.797564	-0.29732	2.27606e-82	2.9688e-47	3.85827e-14	8.26124e-26	7.47589e-26	1.79116e-05	0.194966
Minus smoking	47705	-0.0757304	-0.0922301	-0.0592307	-0.160161	-0.240057	-0.0802658	-0.145304	-0.199607	-0.0910011	-0.212245	-0.278178	-0.146312	-0.314738	-0.549673	-0.0798019	8.07974e-27	2.42254e-19	8.53807e-05	1.57278e-07	2.82429e-10	0.00864778	0.408854
Minus alcohol consumption	47705	-0.0924461	-0.109043	-0.0758487	-0.184046	-0.264546	-0.103546	-0.162281	-0.217019	-0.107543	-0.234527	-0.300984	-0.16807	-0.367481	-0.604238	-0.130724	6.87873e-37	1.02957e-27	7.44133e-06	6.25553e-09	4.67463e-12	0.00234968	0.287828
Good or excellent health	34991	-0.0630263	-0.081377	-0.0446757	-0.120492	-0.208772	-0.0322111	-0.142169	-0.199845	-0.0844933	-0.172696	-0.242693	-0.102698	-0.361522	-0.633011	-0.0900333	5.21803e-16	1.70112e-11	0.00747212	1.36139e-06	1.33211e-06	0.00905722	0.185465

### Sheet: white_apcs
	number	lowmeat_eater_beta	lowmeat_eater_lci	lowmeat_eater_uci	poultry_eater_beta	poultry_eater_lci	poultry_eater_uci	fish_eater_beta	fish_eater_lci	fish_eater_ucl	vegetarian_beta	vegetarian_lci	vegetarian_uci	vegan_beta	vegan_lci	vegan_uci	p-heterogeneity	p-value lowmeat versus regular meat eaters	p-value poultry versus regular meat eaters	p-value fish versus regular meat eaters	p-value vegetarian versus regular meat eaters	p-value vegan versus regular meat eaters	p-value vegetarian versus vegans
Main model	41022	-0.0625883	-0.0797773	-0.0453993	-0.208875	-0.290507	-0.127244	-0.226289	-0.282204	-0.170375	-0.147284	-0.215596	-0.0789713	-0.164654	-0.407758	0.0784499	7.47168e-25	9.71111e-13	5.31922e-07	2.20595e-15	2.38524e-05	0.184344	0.892402
Minus BMI	41022	-0.116346	-0.135013	-0.0976783	-0.427522	-0.516311	-0.338732	-0.424212	-0.484948	-0.363477	-0.348095	-0.422367	-0.273823	-0.526908	-0.79164	-0.262176	2.18085e-86	2.93179e-34	4.00952e-21	1.44681e-42	4.25419e-20	9.5899e-05	0.201222
Minus smoking	41022	-0.0663591	-0.0835891	-0.0491291	-0.217025	-0.298876	-0.135174	-0.234702	-0.290756	-0.178648	-0.155425	-0.223916	-0.0869347	-0.174424	-0.418217	0.0693694	3.25558e-27	4.48432e-14	2.03564e-07	2.33921e-16	8.69591e-06	0.160829	0.882722
Minus alcohol consumption	41022	-0.0682968	-0.0854518	-0.0511419	-0.215575	-0.297223	-0.133927	-0.231776	-0.287717	-0.175835	-0.153974	-0.222321	-0.0856269	-0.178606	-0.421829	0.0646167	1.48333e-27	6.17925e-15	2.28952e-07	4.76029e-16	1.00997e-05	0.150072	0.848002
Good or excellent health	30120	-0.0608104	-0.0806022	-0.0410187	-0.189635	-0.282978	-0.0962933	-0.220043	-0.281905	-0.158182	-0.147466	-0.222701	-0.072231	-0.218829	-0.511137	0.0734798	6.05122e-18	1.73982e-09	6.84832e-05	3.19032e-12	0.000122372	0.142296	0.64206

### Sheet: white_art3
	number	lowmeat_eater_beta	lowmeat_eater_lci	lowmeat_eater_uci	poultry_eater_beta	poultry_eater_lci	poultry_eater_uci	fish_eater_beta	fish_eater_lci	fish_eater_ucl	vegetarian_beta	vegetarian_lci	vegetarian_uci	vegan_beta	vegan_lci	vegan_uci	p-heterogeneity	p-value lowmeat versus regular meat eaters	p-value poultry versus regular meat eaters	p-value fish versus regular meat eaters	p-value vegetarian versus regular meat eaters	p-value vegan versus regular meat eaters	p-value vegetarian versus vegans
Main model	47879	0.0576186	0.0410084	0.0742288	0.110167	0.0297848	0.190549	0.199626	0.144802	0.25445	0.341619	0.275323	0.407915	0.136525	-0.0981126	0.371163	1.77717e-34	1.0656e-11	0.00722779	9.68447e-13	5.85259e-24	0.254107	0.0981011
Minus BMI	47879	0.0856673	0.0688213	0.102513	0.188671	0.107006	0.270335	0.279095	0.22348	0.33471	0.423649	0.356335	0.490963	0.247175	0.00851557	0.485835	3.23932e-62	2.23399e-23	5.96194e-06	8.28104e-23	6.58215e-35	0.0423673	0.16189
Minus smoking	47879	0.0603314	0.0437045	0.0769584	0.115344	0.034857	0.195831	0.204371	0.149484	0.259257	0.347093	0.280714	0.413471	0.140285	-0.0946837	0.375254	3.45759e-36	1.15988e-12	0.00497391	2.96275e-13	1.2687e-24	0.241926	0.0958087
Minus alcohol consumption	47879	0.0735883	0.0569139	0.0902628	0.143293	0.062442	0.224144	0.219991	0.16483	0.275152	0.366726	0.300019	0.433434	0.206739	-0.0293467	0.442824	5.89644e-44	5.30627e-18	0.000513689	5.52558e-15	4.84057e-27	0.0861003	0.199805
Good or excellent health	35140	0.0515652	0.0331214	0.070009	0.135168	0.046485	0.22385	0.190056	0.131838	0.248274	0.306125	0.235724	0.376525	0.140642	-0.129143	0.410427	7.37782e-25	4.28579e-08	0.00281531	1.58743e-10	1.61789e-17	0.306889	0.243221

### Sheet: white_atraid
	number	lowmeat_eater_beta	lowmeat_eater_lci	lowmeat_eater_uci	poultry_eater_beta	poultry_eater_lci	poultry_eater_uci	fish_eater_beta	fish_eater_lci	fish_eater_ucl	vegetarian_beta	vegetarian_lci	vegetarian_uci	vegan_beta	vegan_lci	vegan_uci	p-heterogeneity	p-value lowmeat versus regular meat eaters	p-value poultry versus regular meat eaters	p-value fish versus regular meat eaters	p-value vegetarian versus regular meat eaters	p-value vegan versus regular meat eaters	p-value vegetarian versus vegans
Main model	41151	-0.0109521	-0.0305822	0.008678	-0.0364099	-0.129823	0.0570029	0.109425	0.0453156	0.173534	0.239325	0.161155	0.317495	0.149412	-0.125796	0.42462	3.06578e-10	0.274162	0.444892	0.000822175	1.98005e-09	0.287286	0.536583
Minus BMI	41151	-0.0314394	-0.0511605	-0.0117184	-0.0936144	-0.187599	0.000369812	0.0547682	-0.0096422	0.119179	0.18412	0.105505	0.262736	0.0846818	-0.192543	0.361907	3.44297e-08	0.00178119	0.0509083	0.0956001	4.43649e-06	0.549367	0.49765
Minus smoking	41151	-0.0125941	-0.0322234	0.0070351	-0.0393462	-0.132779	0.0540863	0.106132	0.0420195	0.170244	0.236121	0.157938	0.314303	0.145355	-0.129957	0.420668	4.50422e-10	0.208561	0.409148	0.00117695	3.25459e-09	0.300758	0.532893
Minus alcohol consumption	41151	0.00303442	-0.0166386	0.0227074	0.000661341	-0.0931527	0.0944754	0.13126	0.0668555	0.195664	0.265422	0.186888	0.343955	0.231802	-0.0446844	0.508288	6.56248e-12	0.76241	0.988976	6.49063e-05	3.53046e-11	0.100338	0.818129
Good or excellent health	30221	-0.00788385	-0.0293852	0.0136175	-0.0155391	-0.117148	0.08607	0.151697	0.084357	0.219037	0.211596	0.12986	0.293331	0.199993	-0.113206	0.513193	1.69068e-09	0.472341	0.764371	1.01173e-05	3.91582e-07	0.210731	0.943821

### Sheet: white_c1qa
	number	lowmeat_eater_beta	lowmeat_eater_lci	lowmeat_eater_uci	poultry_eater_beta	poultry_eater_lci	poultry_eater_uci	fish_eater_beta	fish_eater_lci	fish_eater_ucl	vegetarian_beta	vegetarian_lci	vegetarian_uci	vegan_beta	vegan_lci	vegan_uci	p-heterogeneity	p-value lowmeat versus regular meat eaters	p-value poultry versus regular meat eaters	p-value fish versus regular meat eaters	p-value vegetarian versus regular meat eaters	p-value vegan versus regular meat eaters	p-value vegetarian versus vegans
Main model	47968	0.0233994	0.00512775	0.0416711	0.154479	0.0665244	0.242434	0.263947	0.203745	0.324149	0.251015	0.178143	0.323888	0.245396	-0.0128892	0.503681	3.5475e-25	0.012074	0.000576926	8.69323e-18	1.48088e-11	0.0625806	0.967155
Minus BMI	47968	0.0219456	0.00372522	0.040166	0.160574	0.0727283	0.24842	0.268239	0.208191	0.328287	0.255508	0.182756	0.32826	0.263197	0.00490646	0.521487	1.36899e-26	0.0182422	0.000340365	2.09702e-18	5.90548e-12	0.0458041	0.95509
Minus smoking	47968	0.0273897	0.00908338	0.045696	0.164167	0.076019	0.252315	0.273514	0.213189	0.333839	0.262007	0.18898	0.335034	0.259091	0.000210954	0.517971	2.60122e-27	0.00336351	0.000262182	6.5062e-19	2.06117e-12	0.0498136	0.982994
Minus alcohol consumption	47968	0.0402137	0.02187	0.0585573	0.194028	0.105557	0.282499	0.287856	0.227282	0.348429	0.279504	0.206176	0.352832	0.333142	0.073259	0.593024	6.06012e-32	1.73614e-05	1.72252e-05	1.27739e-20	8.09505e-14	0.0119903	0.696151
Good or excellent health	35179	0.0265592	0.00564424	0.0474742	0.194292	0.0941012	0.294482	0.279203	0.213321	0.345085	0.255122	0.175546	0.334697	0.384612	0.0786067	0.690618	7.64251e-24	0.0128157	0.000144392	1.02116e-16	3.33978e-10	0.0137626	0.420685

### Sheet: white_cd99l2
	number	lowmeat_eater_beta	lowmeat_eater_lci	lowmeat_eater_uci	poultry_eater_beta	poultry_eater_lci	poultry_eater_uci	fish_eater_beta	fish_eater_lci	fish_eater_ucl	vegetarian_beta	vegetarian_lci	vegetarian_uci	vegan_beta	vegan_lci	vegan_uci	p-heterogeneity	p-value lowmeat versus regular meat eaters	p-value poultry versus regular meat eaters	p-value fish versus regular meat eaters	p-value vegetarian versus regular meat eaters	p-value vegan versus regular meat eaters	p-value vegetarian versus vegans
Main model	47697	-0.0903624	-0.108162	-0.072563	-0.252373	-0.338593	-0.166153	-0.160297	-0.219035	-0.101558	0.23873	0.167545	0.309915	0.103435	-0.147461	0.354332	1.35605e-41	2.64559e-23	9.68833e-09	8.89217e-08	4.97514e-11	0.419071	0.307642
Minus BMI	47697	-0.131229	-0.149555	-0.112903	-0.387421	-0.476349	-0.298492	-0.290038	-0.350534	-0.229542	0.106905	0.0335267	0.180284	-0.0898091	-0.348881	0.169263	6.77809e-67	1.16503e-44	1.39468e-17	5.854e-21	0.00429814	0.496854	0.151029
Minus smoking	47697	-0.0925932	-0.110397	-0.0747894	-0.256837	-0.343107	-0.170568	-0.164984	-0.223745	-0.106222	0.233761	0.162542	0.30498	0.0994406	-0.151625	0.350506	1.43404e-42	2.24337e-24	5.40605e-09	3.75168e-08	1.26043e-10	0.437569	0.311489
Minus alcohol consumption	47697	-0.097854	-0.115645	-0.080063	-0.253136	-0.339483	-0.166788	-0.162912	-0.221754	-0.104071	0.23471	0.163392	0.306027	0.108987	-0.142362	0.360337	5.83013e-45	4.57386e-27	9.1959e-09	5.77053e-08	1.12533e-10	0.395395	0.344121
Good or excellent health	34998	-0.0798002	-0.0999537	-0.0596468	-0.194272	-0.291371	-0.0971728	-0.138916	-0.202511	-0.0753215	0.274061	0.197172	0.350951	0.112889	-0.181265	0.407043	3.05498e-30	8.6548e-15	8.81505e-05	1.86137e-05	2.87402e-12	0.451929	0.29726

### Sheet: white_cdhr2
	number	lowmeat_eater_beta	lowmeat_eater_lci	lowmeat_eater_uci	poultry_eater_beta	poultry_eater_lci	poultry_eater_uci	fish_eater_beta	fish_eater_lci	fish_eater_ucl	vegetarian_beta	vegetarian_lci	vegetarian_uci	vegan_beta	vegan_lci	vegan_uci	p-heterogeneity	p-value lowmeat versus regular meat eaters	p-value poultry versus regular meat eaters	p-value fish versus regular meat eaters	p-value vegetarian versus regular meat eaters	p-value vegan versus regular meat eaters	p-value vegetarian versus vegans
Main model	47462	-0.0480591	-0.0625999	-0.0335182	-0.182165	-0.252283	-0.112046	-0.263581	-0.311419	-0.215744	-0.260636	-0.31853	-0.202743	-0.163501	-0.367942	0.0409399	1.6863e-44	9.38298e-11	3.55589e-07	3.71661e-27	1.14164e-18	0.117001	0.36865
Minus BMI	47462	-0.104348	-0.120202	-0.0884934	-0.366502	-0.443078	-0.289926	-0.44005	-0.49222	-0.38788	-0.441138	-0.504329	-0.377947	-0.424464	-0.647994	-0.200934	1.53067e-122	5.20375e-38	6.82021e-21	3.1758e-61	1.54937e-42	0.000197956	0.887803
Minus smoking	47462	-0.0503745	-0.0649256	-0.0358234	-0.187419	-0.257609	-0.117229	-0.268604	-0.316481	-0.220726	-0.26659	-0.324538	-0.208643	-0.169964	-0.374632	0.0347037	1.01123e-46	1.17139e-11	1.66961e-07	4.3127e-28	2.00108e-19	0.103601	0.37172
Minus alcohol consumption	47462	-0.0602202	-0.0747947	-0.0456458	-0.206971	-0.277392	-0.136551	-0.279138	-0.327195	-0.23108	-0.279616	-0.33778	-0.221452	-0.217578	-0.42296	-0.0121953	2.2858e-53	5.69168e-16	8.43153e-09	5.45637e-30	4.5922e-21	0.0378626	0.567728
Good or excellent health	34822	-0.0417517	-0.0582882	-0.0252152	-0.154833	-0.234195	-0.0754719	-0.262211	-0.314225	-0.210198	-0.266607	-0.329432	-0.203781	-0.216083	-0.456806	0.024641	2.18121e-35	7.50438e-07	0.000131532	5.40048e-23	9.29657e-17	0.0785186	0.689667

### Sheet: white_ces1
	number	lowmeat_eater_beta	lowmeat_eater_lci	lowmeat_eater_uci	poultry_eater_beta	poultry_eater_lci	poultry_eater_uci	fish_eater_beta	fish_eater_lci	fish_eater_ucl	vegetarian_beta	vegetarian_lci	vegetarian_uci	vegan_beta	vegan_lci	vegan_uci	p-heterogeneity	p-value lowmeat versus regular meat eaters	p-value poultry versus regular meat eaters	p-value fish versus regular meat eaters	p-value vegetarian versus regular meat eaters	p-value vegan versus regular meat eaters	p-value vegetarian versus vegans
Main model	47818	-0.0789109	-0.0961505	-0.0616712	-0.143528	-0.22639	-0.0606658	-0.140172	-0.197022	-0.083323	0.0087617	-0.0598971	0.0774205	0.0152223	-0.228115	0.25856	6.127e-20	3.02743e-19	0.000686845	1.35061e-06	0.802494	0.902416	0.959924
Minus BMI	47818	-0.135257	-0.15357	-0.116945	-0.321804	-0.409962	-0.233645	-0.313648	-0.374045	-0.253251	-0.168929	-0.241935	-0.0959229	-0.234731	-0.493937	0.0244743	4.85376e-64	2.14411e-47	8.51116e-13	2.61719e-24	5.76666e-06	0.0759127	0.631038
Minus smoking	47818	-0.0785853	-0.0958217	-0.0613488	-0.140296	-0.223168	-0.0574228	-0.13737	-0.19422	-0.0805203	0.0108071	-0.0578578	0.0794721	0.0206199	-0.22278	0.26402	1.15927e-19	4.16769e-19	0.000906954	2.18485e-06	0.757715	0.868122	0.939181
Minus alcohol consumption	47818	-0.0921584	-0.109432	-0.0748852	-0.161134	-0.244313	-0.0779552	-0.152635	-0.209719	-0.0955506	-0.00773187	-0.07668	0.0612162	-0.0204575	-0.264809	0.223894	2.63609e-26	1.44501e-25	0.000146678	1.60562e-07	0.82603	0.869657	0.921502
Good or excellent health	35097	-0.0611996	-0.080353	-0.0420463	-0.118554	-0.210087	-0.0270204	-0.123275	-0.183681	-0.0628694	0.0369671	-0.0357164	0.109651	0.19391	-0.0860448	0.473865	3.98194e-11	3.82542e-10	0.0111331	6.34731e-05	0.31883	0.174596	0.28602

### Sheet: white_ckb
	number	lowmeat_eater_beta	lowmeat_eater_lci	lowmeat_eater_uci	poultry_eater_beta	poultry_eater_lci	poultry_eater_uci	fish_eater_beta	fish_eater_lci	fish_eater_ucl	vegetarian_beta	vegetarian_lci	vegetarian_uci	vegan_beta	vegan_lci	vegan_uci	p-heterogeneity	p-value lowmeat versus regular meat eaters	p-value poultry versus regular meat eaters	p-value fish versus regular meat eaters	p-value vegetarian versus regular meat eaters	p-value vegan versus regular meat eaters	p-value vegetarian versus vegans
Main model	41319	0.0675677	0.0504241	0.0847114	0.182022	0.100302	0.263742	0.278564	0.22265	0.334477	0.337589	0.269204	0.405974	0.606962	0.360882	0.853042	3.19794e-48	1.14402e-14	1.27021e-05	1.68398e-22	4.03438e-22	1.34e-06	0.0380954
Minus BMI	41319	0.132813	0.113727	0.151898	0.431478	0.340363	0.522594	0.50306	0.440799	0.565321	0.567294	0.491075	0.643513	1.01383	0.739134	1.28853	2.80427e-132	2.88682e-42	1.74635e-20	2.54584e-56	4.39242e-48	4.77562e-13	0.00208332
Minus smoking	41319	0.0624222	0.0452042	0.0796402	0.169329	0.0872308	0.251426	0.265637	0.209475	0.321799	0.324588	0.255892	0.393285	0.58608	0.338829	0.833332	3.39656e-43	1.21502e-12	5.29599e-05	1.93775e-20	2.1194e-20	3.39486e-06	0.0451192
Minus alcohol consumption	41319	0.0800323	0.0628552	0.0972095	0.213076	0.131016	0.295137	0.298146	0.241987	0.354305	0.359968	0.291276	0.42866	0.682415	0.435244	0.929586	3.0668e-58	7.0082e-20	3.60901e-07	2.51205e-25	1.01834e-24	6.28736e-08	0.0134805
Good or excellent health	30340	0.0697023	0.0502407	0.0891639	0.188178	0.0960582	0.280298	0.307445	0.246476	0.368413	0.334455	0.260286	0.408625	0.654753	0.366256	0.94325	7.87324e-43	2.26622e-12	6.24594e-05	5.29706e-23	1.0215e-18	8.68285e-06	0.034528

### Sheet: white_cndp1
	number	lowmeat_eater_beta	lowmeat_eater_lci	lowmeat_eater_uci	poultry_eater_beta	poultry_eater_lci	poultry_eater_uci	fish_eater_beta	fish_eater_lci	fish_eater_ucl	vegetarian_beta	vegetarian_lci	vegetarian_uci	vegan_beta	vegan_lci	vegan_uci	p-heterogeneity	p-value lowmeat versus regular meat eaters	p-value poultry versus regular meat eaters	p-value fish versus regular meat eaters	p-value vegetarian versus regular meat eaters	p-value vegan versus regular meat eaters	p-value vegetarian versus vegans
Main model	47879	-0.0190289	-0.0371042	-0.000953483	-0.0674984	-0.154971	0.0199741	-0.174391	-0.234051	-0.114731	-0.390432	-0.462576	-0.318288	-0.269947	-0.525282	-0.0146118	2.92123e-29	0.0390795	0.130426	1.01454e-08	2.94921e-26	0.0382542	0.371866
Minus BMI	47879	-0.0356501	-0.0538278	-0.0174723	-0.143197	-0.231317	-0.0550767	-0.244363	-0.304374	-0.184351	-0.462015	-0.53465	-0.38938	-0.390946	-0.648471	-0.13342	2.03668e-46	0.000121218	0.00144819	1.48302e-15	1.28039e-35	0.00292691	0.601643
Minus smoking	47879	-0.0167272	-0.0348089	0.00135454	-0.0617542	-0.149283	0.0257749	-0.168907	-0.228596	-0.109218	-0.38515	-0.457336	-0.312964	-0.264567	-0.520094	-0.00903975	3.36851e-28	0.0698096	0.166719	2.93075e-08	1.43965e-25	0.0424279	0.371864
Minus alcohol consumption	47879	-0.0458941	-0.0642346	-0.0275536	-0.13475	-0.223679	-0.0458204	-0.213834	-0.274506	-0.153162	-0.437661	-0.511034	-0.364288	-0.414331	-0.674006	-0.154657	5.49835e-40	9.39213e-07	0.00298045	4.98083e-12	1.559e-31	0.0017649	0.865029
Good or excellent health	35140	-0.0128408	-0.0334871	0.00780559	-0.0912694	-0.190542	0.00800378	-0.208105	-0.273276	-0.142935	-0.385562	-0.46437	-0.306754	-0.261362	-0.563365	0.0406405	2.18599e-26	0.222845	0.071553	3.92294e-10	9.42937e-22	0.0898436	0.433971

### Sheet: white_dsg2
	number	lowmeat_eater_beta	lowmeat_eater_lci	lowmeat_eater_uci	poultry_eater_beta	poultry_eater_lci	poultry_eater_uci	fish_eater_beta	fish_eater_lci	fish_eater_ucl	vegetarian_beta	vegetarian_lci	vegetarian_uci	vegan_beta	vegan_lci	vegan_uci	p-heterogeneity	p-value lowmeat versus regular meat eaters	p-value poultry versus regular meat eaters	p-value fish versus regular meat eaters	p-value vegetarian versus regular meat eaters	p-value vegan versus regular meat eaters	p-value vegetarian versus vegans
Main model	47697	0.0755182	0.0578988	0.0931376	0.273072	0.187724	0.358421	0.302393	0.244249	0.360538	0.306659	0.236194	0.377125	0.681609	0.433249	0.929969	7.52604e-52	4.55546e-17	3.61616e-10	2.24631e-24	1.50827e-17	7.51962e-08	0.00428932
Minus BMI	47697	0.0981456	0.0802953	0.115996	0.366716	0.280096	0.453336	0.391933	0.333007	0.450858	0.400051	0.328578	0.471525	0.840116	0.58777	1.09246	6.48461e-87	4.76908e-27	1.0865e-16	8.81252e-39	5.71631e-28	6.85316e-11	0.000974808
Minus smoking	47697	0.0785225	0.0608758	0.0961692	0.277498	0.191989	0.363007	0.307412	0.249168	0.365656	0.31303	0.242439	0.383621	0.686479	0.437628	0.93533	5.92249e-54	2.83273e-18	2.02598e-10	4.68585e-25	3.6883e-18	6.44407e-08	0.00452733
Minus alcohol consumption	47697	0.0925573	0.0748668	0.110248	0.308196	0.222336	0.394056	0.325001	0.266492	0.38351	0.33313	0.262215	0.404044	0.757717	0.507787	1.00765	1.57323e-64	1.19367e-24	2.01193e-12	1.42784e-27	3.47266e-20	2.83151e-09	0.00131364
Good or excellent health	34998	0.0782194	0.0581095	0.0983292	0.262542	0.165653	0.359432	0.320937	0.25748	0.384394	0.329296	0.252573	0.406019	0.759331	0.465814	1.05285	8.69005e-46	2.52642e-14	1.09612e-07	3.9233e-23	4.16564e-17	3.98565e-07	0.00531967

### Sheet: white_erp44
	number	lowmeat_eater_beta	lowmeat_eater_lci	lowmeat_eater_uci	poultry_eater_beta	poultry_eater_lci	poultry_eater_uci	fish_eater_beta	fish_eater_lci	fish_eater_ucl	vegetarian_beta	vegetarian_lci	vegetarian_uci	vegan_beta	vegan_lci	vegan_uci	p-heterogeneity	p-value lowmeat versus regular meat eaters	p-value poultry versus regular meat eaters	p-value fish versus regular meat eaters	p-value vegetarian versus regular meat eaters	p-value vegan versus regular meat eaters	p-value vegetarian versus vegans
Main model	47381	-0.0631066	-0.0816	-0.0446132	-0.222894	-0.311997	-0.133791	-0.0872229	-0.148069	-0.0263772	0.0916309	0.017958	0.165304	-0.235874	-0.495663	0.0239144	1.37382e-15	2.28259e-11	9.46836e-07	0.00496079	0.0147817	0.0751498	0.0170768
Minus BMI	47381	-0.0896171	-0.108312	-0.0709219	-0.315667	-0.405887	-0.225447	-0.175063	-0.236586	-0.11354	0.00120404	-0.0733519	0.0757599	-0.371885	-0.635238	-0.108532	1.3658e-29	5.93789e-21	7.07894e-12	2.45749e-08	0.974749	0.00564642	0.00738169
Minus smoking	47381	-0.0630464	-0.0815307	-0.044562	-0.222389	-0.311476	-0.133302	-0.0867806	-0.147605	-0.0259562	0.0916937	0.0180411	0.165346	-0.235633	-0.495397	0.0241321	1.47929e-15	2.33139e-11	9.97356e-07	0.00516911	0.0146861	0.075422	0.0171328
Minus alcohol consumption	47381	-0.0635692	-0.0820185	-0.0451198	-0.215241	-0.304309	-0.126172	-0.0843895	-0.145229	-0.0235496	0.0941601	0.0204902	0.16783	-0.2202	-0.479964	0.039564	1.87575e-15	1.46062e-11	2.18055e-06	0.00655657	0.0122428	0.0966217	0.0220812
Good or excellent health	34766	-0.0508918	-0.072325	-0.0294586	-0.173758	-0.276532	-0.0709832	-0.106076	-0.173473	-0.0386788	0.104952	0.0234503	0.186454	-0.314354	-0.626089	-0.00261934	2.49408e-09	3.26787e-06	0.000921416	0.00203793	0.0116076	0.0481059	0.0105081

### Sheet: white_fgf21
	number	lowmeat_eater_beta	lowmeat_eater_lci	lowmeat_eater_uci	poultry_eater_beta	poultry_eater_lci	poultry_eater_uci	fish_eater_beta	fish_eater_lci	fish_eater_ucl	vegetarian_beta	vegetarian_lci	vegetarian_uci	vegan_beta	vegan_lci	vegan_uci	p-heterogeneity	p-value lowmeat versus regular meat eaters	p-value poultry versus regular meat eaters	p-value fish versus regular meat eaters	p-value vegetarian versus regular meat eaters	p-value vegan versus regular meat eaters	p-value vegetarian versus vegans
Main model	48014	-0.00802462	-0.025188	0.00913879	0.0680447	-0.0147834	0.150873	0.157712	0.100932	0.214491	0.398054	0.329328	0.466779	0.736687	0.493925	0.979449	3.42621e-41	0.359467	0.107364	5.23151e-08	7.88401e-30	2.73517e-09	0.00830865
Minus BMI	48014	-0.0563069	-0.0742242	-0.0383896	-0.079612	-0.166218	0.00699384	0.0164943	-0.0427982	0.0757867	0.251708	0.179884	0.323531	0.535137	0.280997	0.789277	2.89777e-24	7.35333e-10	0.0715937	0.585587	6.54693e-12	3.67894e-05	0.0349204
Minus smoking	48014	-0.0147884	-0.0320932	0.00251635	0.0560374	-0.0275021	0.139577	0.146046	0.0887882	0.203304	0.38289	0.31358	0.452199	0.725051	0.48018	0.969922	1.6708e-38	0.0939406	0.188598	5.77246e-07	2.73478e-27	6.53531e-09	0.00820173
Minus alcohol consumption	48014	-0.0298132	-0.0471268	-0.0124996	0.0332471	-0.0504704	0.116965	0.134886	0.0774812	0.192292	0.368776	0.299287	0.438264	0.668391	0.422946	0.913837	4.18293e-38	0.000738584	0.436344	4.12554e-06	2.58756e-25	9.46843e-08	0.0209398
Good or excellent health	35246	0.00981496	-0.00939104	0.029021	0.136962	0.0447307	0.229193	0.19974	0.139009	0.260472	0.431682	0.358341	0.505023	0.847478	0.566141	1.12881	5.25632e-43	0.316521	0.00360943	1.16023e-10	9.78577e-31	3.57485e-09	0.00492737

### Sheet: white_fgf23
	number	lowmeat_eater_beta	lowmeat_eater_lci	lowmeat_eater_uci	poultry_eater_beta	poultry_eater_lci	poultry_eater_uci	fish_eater_beta	fish_eater_lci	fish_eater_ucl	vegetarian_beta	vegetarian_lci	vegetarian_uci	vegan_beta	vegan_lci	vegan_uci	p-heterogeneity	p-value lowmeat versus regular meat eaters	p-value poultry versus regular meat eaters	p-value fish versus regular meat eaters	p-value vegetarian versus regular meat eaters	p-value vegan versus regular meat eaters	p-value vegetarian versus vegans
Main model	48012	0.0103144	-0.00750618	0.0281351	0.135163	0.0493428	0.220983	0.339318	0.280394	0.398243	0.309849	0.238494	0.381205	0.149797	-0.10225	0.401844	1.73895e-41	0.256615	0.00202349	1.66191e-29	1.77309e-17	0.244074	0.229556
Minus BMI	48012	-0.0217519	-0.0398526	-0.00365115	0.0464187	-0.0408919	0.133729	0.253346	0.193475	0.313218	0.221504	0.148945	0.294063	0.0392848	-0.21745	0.296019	1.29363e-24	0.0185081	0.297398	1.12491e-16	2.20054e-09	0.764243	0.179471
Minus smoking	48012	0.00673695	-0.0111087	0.0245826	0.128028	0.0420586	0.213997	0.332492	0.273474	0.391509	0.301125	0.229651	0.372599	0.141158	-0.111353	0.39367	1.11704e-39	0.459347	0.00351424	2.58229e-28	1.52268e-16	0.273224	0.230687
Minus alcohol consumption	48012	0.0222835	0.00443104	0.040136	0.170258	0.0841121	0.256405	0.360447	0.301283	0.41961	0.334214	0.262563	0.405866	0.233056	-0.0200237	0.486135	2.43916e-47	0.0144288	0.000107317	8.0464e-33	6.33936e-20	0.0710908	0.449583
Good or excellent health	35240	0.0116636	-0.0076535	0.0309808	0.176074	0.0835719	0.268576	0.35123	0.290186	0.412273	0.321436	0.247675	0.395198	0.13385	-0.149091	0.416791	3.77372e-42	0.236634	0.000191141	1.90447e-29	1.3786e-17	0.353816	0.20717

### Sheet: white_fgfbp2
	number	lowmeat_eater_beta	lowmeat_eater_lci	lowmeat_eater_uci	poultry_eater_beta	poultry_eater_lci	poultry_eater_uci	fish_eater_beta	fish_eater_lci	fish_eater_ucl	vegetarian_beta	vegetarian_lci	vegetarian_uci	vegan_beta	vegan_lci	vegan_uci	p-heterogeneity	p-value lowmeat versus regular meat eaters	p-value poultry versus regular meat eaters	p-value fish versus regular meat eaters	p-value vegetarian versus regular meat eaters	p-value vegan versus regular meat eaters	p-value vegetarian versus vegans
Main model	41319	-0.0181226	-0.0379484	0.00170324	-0.154251	-0.248757	-0.059745	-0.0270795	-0.0917408	0.0375817	-0.0112975	-0.0903819	0.067787	-0.683833	-0.968413	-0.399253	2.63034e-06	0.0731986	0.00137954	0.411743	0.779482	2.48707e-06	7.57832e-06
Minus BMI	41319	-0.0302484	-0.0500746	-0.0104223	-0.202438	-0.297088	-0.107787	-0.0700062	-0.134683	-0.00532958	-0.0548902	-0.134067	0.0242862	-0.762719	-1.04808	-0.477363	3.28248e-10	0.00278807	2.77e-05	0.0338828	0.174213	1.62353e-07	2.64487e-06
Minus smoking	41319	-0.0159702	-0.0357986	0.00385831	-0.149722	-0.244267	-0.0551772	-0.0222961	-0.0869728	0.0423807	-0.00633518	-0.0854471	0.0727768	-0.676357	-0.961095	-0.391618	5.44925e-06	0.114428	0.00191113	0.499248	0.87528	3.23791e-06	8.29659e-06
Minus alcohol consumption	41319	-0.036454	-0.0563534	-0.0165545	-0.192196	-0.287262	-0.0971302	-0.0518823	-0.116942	0.0131773	-0.0393539	-0.118933	0.0402247	-0.767331	-1.05367	-0.480987	4.47722e-10	0.000330322	7.42614e-05	0.118052	0.332407	1.5089e-07	1.47449e-06
Good or excellent health	30340	-0.0253978	-0.0481604	-0.00263514	-0.131364	-0.239109	-0.0236189	-0.0334801	-0.10479	0.0378294	-0.0390877	-0.125838	0.0476622	-0.594588	-0.932019	-0.257157	0.000790949	0.0287539	0.0168679	0.35745	0.37716	0.000553516	0.00172261

### Sheet: white_folr1
	number	lowmeat_eater_beta	lowmeat_eater_lci	lowmeat_eater_uci	poultry_eater_beta	poultry_eater_lci	poultry_eater_uci	fish_eater_beta	fish_eater_lci	fish_eater_ucl	vegetarian_beta	vegetarian_lci	vegetarian_uci	vegan_beta	vegan_lci	vegan_uci	p-heterogeneity	p-value lowmeat versus regular meat eaters	p-value poultry versus regular meat eaters	p-value fish versus regular meat eaters	p-value vegetarian versus regular meat eaters	p-value vegan versus regular meat eaters	p-value vegetarian versus vegans
Main model	47614	0.0282768	0.0108548	0.0456989	0.116009	0.0322007	0.199817	0.245047	0.187784	0.30231	0.318839	0.249133	0.388545	0.607473	0.359822	0.855124	1.74175e-34	0.00146763	0.0066683	5.09701e-17	3.20658e-19	1.53064e-06	0.0273789
Minus BMI	47614	0.0489842	0.0314486	0.0665198	0.19137	0.106877	0.275864	0.316062	0.258413	0.373712	0.389149	0.318904	0.459394	0.716905	0.466928	0.966883	7.08342e-56	4.39368e-08	9.04787e-06	6.66105e-27	1.9614e-27	1.90814e-08	0.013111
Minus smoking	47614	0.0230922	0.00560032	0.0405841	0.105769	0.0215985	0.18994	0.234562	0.17706	0.292063	0.30584	0.235837	0.375843	0.595079	0.346328	0.843829	2.14988e-31	0.0096692	0.0137831	1.32103e-15	1.12958e-17	2.75456e-06	0.0277494
Minus alcohol consumption	47614	0.050394	0.0328017	0.0679864	0.167529	0.0827336	0.252324	0.27771	0.21976	0.33566	0.356295	0.285745	0.426846	0.718297	0.467647	0.968947	8.48473e-46	1.98182e-08	0.000107924	6.09106e-21	4.45041e-23	1.95518e-08	0.0062756
Good or excellent health	34949	0.0385162	0.0192996	0.0577328	0.115034	0.0230445	0.207023	0.257241	0.196888	0.317593	0.320565	0.247254	0.393875	0.588281	0.308055	0.868506	1.5625e-31	8.56294e-05	0.0142491	6.82504e-17	1.07093e-17	3.88548e-05	0.069174

### Sheet: white_folr2
	number	lowmeat_eater_beta	lowmeat_eater_lci	lowmeat_eater_uci	poultry_eater_beta	poultry_eater_lci	poultry_eater_uci	fish_eater_beta	fish_eater_lci	fish_eater_ucl	vegetarian_beta	vegetarian_lci	vegetarian_uci	vegan_beta	vegan_lci	vegan_uci	p-heterogeneity	p-value lowmeat versus regular meat eaters	p-value poultry versus regular meat eaters	p-value fish versus regular meat eaters	p-value vegetarian versus regular meat eaters	p-value vegan versus regular meat eaters	p-value vegetarian versus vegans
Main model	48110	0.0359595	0.0185937	0.0533252	0.183379	0.0996768	0.267082	0.217764	0.160417	0.275112	0.164279	0.0950212	0.233536	0.692173	0.444049	0.940297	5.57835e-24	4.94409e-05	1.75754e-05	1.00281e-13	3.34191e-06	4.58173e-08	5.59221e-05
Minus BMI	48110	0.00192744	-0.0157773	0.0196322	0.0841516	-0.00132029	0.169624	0.122874	0.0643904	0.181358	0.0685645	-0.00212444	0.139253	0.567347	0.313667	0.821027	4.88174e-08	0.831033	0.0536453	3.82849e-05	0.0572938	1.17034e-05	0.000197417
Minus smoking	48110	0.0343733	0.0170092	0.0517373	0.180383	0.096663	0.264104	0.2145	0.15715	0.27185	0.160588	0.0913205	0.229856	0.687246	0.439044	0.935447	3.36335e-23	0.000104608	2.41476e-05	2.32311e-13	5.53217e-06	5.7557e-08	5.85815e-05
Minus alcohol consumption	48110	0.0565963	0.0390885	0.074104	0.233441	0.148885	0.317996	0.248881	0.190935	0.306828	0.20048	0.130493	0.270467	0.806066	0.555341	1.05679	3.12473e-35	2.37856e-10	6.29084e-08	3.92332e-17	1.98178e-08	2.97676e-10	4.80468e-06
Good or excellent health	35315	0.0367846	0.0171588	0.0564104	0.185358	0.0911718	0.279544	0.221906	0.159938	0.283875	0.157915	0.0832301	0.232599	0.695182	0.407499	0.982865	1.75059e-19	0.000239433	0.000114835	2.27837e-12	3.416e-05	2.18403e-06	0.000379559

### Sheet: white_gas6
	number	lowmeat_eater_beta	lowmeat_eater_lci	lowmeat_eater_uci	poultry_eater_beta	poultry_eater_lci	poultry_eater_uci	fish_eater_beta	fish_eater_lci	fish_eater_ucl	vegetarian_beta	vegetarian_lci	vegetarian_uci	vegan_beta	vegan_lci	vegan_uci	p-heterogeneity	p-value lowmeat versus regular meat eaters	p-value poultry versus regular meat eaters	p-value fish versus regular meat eaters	p-value vegetarian versus regular meat eaters	p-value vegan versus regular meat eaters	p-value vegetarian versus vegans
Main model	47974	0.0290426	0.0109008	0.0471844	0.131934	0.044586	0.219282	0.224961	0.165195	0.284726	0.244382	0.172003	0.31676	0.682529	0.426002	0.939056	3.1202e-25	0.00170369	0.00307305	1.63736e-13	3.68202e-11	1.8466e-07	0.00122763
Minus BMI	47974	0.0111578	-0.00706363	0.0293792	0.101701	0.0138292	0.189573	0.191806	0.13177	0.251842	0.21182	0.139043	0.284597	0.664184	0.405808	0.92256	2.61947e-19	0.230067	0.0233044	3.83415e-10	1.17248e-08	4.71056e-07	0.000926227
Minus smoking	47974	0.0254649	0.00730052	0.0436294	0.124245	0.0367615	0.211729	0.217903	0.158052	0.277753	0.23657	0.164082	0.309057	0.674898	0.417941	0.931855	1.27843e-23	0.00600247	0.00537756	9.74614e-13	1.60262e-10	2.64345e-07	0.00124598
Minus alcohol consumption	47974	0.0344158	0.0163068	0.0525247	0.149533	0.0621779	0.236889	0.235126	0.17534	0.294912	0.255669	0.183259	0.328079	0.721248	0.464619	0.977878	2.37432e-28	0.000195563	0.000793941	1.29923e-14	4.55607e-12	3.63657e-08	0.000598079
Good or excellent health	35185	0.0418329	0.0212354	0.0624303	0.154231	0.0556779	0.252785	0.24484	0.179911	0.309769	0.277404	0.199211	0.355597	0.668117	0.366675	0.969559	9.56275e-25	6.88311e-05	0.00216126	1.48875e-13	3.62387e-12	1.40163e-05	0.013636

### Sheet: white_ghr
	number	lowmeat_eater_beta	lowmeat_eater_lci	lowmeat_eater_uci	poultry_eater_beta	poultry_eater_lci	poultry_eater_uci	fish_eater_beta	fish_eater_lci	fish_eater_ucl	vegetarian_beta	vegetarian_lci	vegetarian_uci	vegan_beta	vegan_lci	vegan_uci	p-heterogeneity	p-value lowmeat versus regular meat eaters	p-value poultry versus regular meat eaters	p-value fish versus regular meat eaters	p-value vegetarian versus regular meat eaters	p-value vegan versus regular meat eaters	p-value vegetarian versus vegans
Main model	40431	-0.0771713	-0.0954842	-0.0588584	-0.201105	-0.288001	-0.11421	-0.140062	-0.200114	-0.0800097	-0.131485	-0.204413	-0.0585562	-0.356755	-0.622775	-0.0907345	3.9584e-20	1.50543e-16	5.74536e-06	4.85842e-06	0.000410129	0.00857823	0.108369
Minus BMI	40431	-0.139939	-0.160163	-0.119715	-0.455957	-0.552061	-0.359852	-0.372268	-0.438597	-0.30594	-0.362057	-0.442686	-0.281428	-0.763307	-1.05789	-0.468724	1.65281e-80	8.26928e-42	1.48486e-20	4.16302e-28	1.40494e-18	3.8172e-07	0.00983872
Minus smoking	40431	-0.0747429	-0.0930664	-0.0564194	-0.195024	-0.281992	-0.108056	-0.133496	-0.193585	-0.0734065	-0.125365	-0.198348	-0.052382	-0.349584	-0.615868	-0.0833002	1.04127e-18	1.32919e-15	1.10893e-05	1.33737e-05	0.000761219	0.0100808	0.110383
Minus alcohol consumption	40431	-0.0755041	-0.0937657	-0.0572425	-0.195742	-0.282579	-0.108905	-0.137816	-0.197844	-0.0777888	-0.129823	-0.20273	-0.0569167	-0.354	-0.619916	-0.0880843	1.97841e-19	5.47261e-16	9.98113e-06	6.81454e-06	0.000483219	0.0090767	0.110037
Good or excellent health	29678	-0.0782535	-0.0994441	-0.0570629	-0.191089	-0.290854	-0.0913251	-0.152707	-0.219509	-0.0859051	-0.124408	-0.204897	-0.0439194	-0.381655	-0.708695	-0.0546148	2.63253e-15	4.65985e-13	0.00017417	7.47154e-06	0.0024512	0.0221815	0.133326

### Sheet: white_guca2a
	number	lowmeat_eater_beta	lowmeat_eater_lci	lowmeat_eater_uci	poultry_eater_beta	poultry_eater_lci	poultry_eater_uci	fish_eater_beta	fish_eater_lci	fish_eater_ucl	vegetarian_beta	vegetarian_lci	vegetarian_uci	vegan_beta	vegan_lci	vegan_uci	p-heterogeneity	p-value lowmeat versus regular meat eaters	p-value poultry versus regular meat eaters	p-value fish versus regular meat eaters	p-value vegetarian versus regular meat eaters	p-value vegan versus regular meat eaters	p-value vegetarian versus vegans
Main model	47463	0.023571	0.00543405	0.0417079	0.203468	0.11574	0.291197	0.277491	0.217625	0.337357	0.338293	0.265935	0.410651	0.78758	0.532578	1.04258	9.71513e-43	0.0108604	5.48486e-06	1.07553e-19	5.21319e-20	1.42751e-09	0.000858718
Minus BMI	47463	0.0402548	0.0220501	0.0584596	0.270257	0.182049	0.358465	0.339258	0.279145	0.39937	0.402467	0.329756	0.475179	0.891792	0.635103	1.14848	1.7003e-62	1.46699e-05	1.92445e-09	2.08181e-28	2.17294e-27	9.90982e-12	0.000312413
Minus smoking	47463	0.0219187	0.00378006	0.0400573	0.200483	0.112716	0.28825	0.274156	0.214274	0.334038	0.33454	0.262158	0.406922	0.783897	0.52876	1.03903	7.29259e-42	0.0178654	7.58073e-06	2.97493e-19	1.36629e-19	1.73487e-09	0.000863102
Minus alcohol consumption	47463	0.0347369	0.0165928	0.0528809	0.23304	0.145107	0.320973	0.295865	0.235844	0.355886	0.358367	0.285813	0.430921	0.852873	0.597193	1.10855	3.27398e-49	0.000175317	2.06184e-07	4.59931e-22	3.80433e-22	6.29706e-11	0.000254301
Good or excellent health	34830	0.0362041	0.0164294	0.0559789	0.231617	0.136437	0.326796	0.317407	0.254981	0.379833	0.367865	0.292597	0.443132	0.859234	0.57132	1.14715	4.70034e-47	0.000333071	1.85256e-06	2.31147e-23	1.03703e-21	4.97723e-09	0.00116852

### Sheet: white_gusb
	number	lowmeat_eater_beta	lowmeat_eater_lci	lowmeat_eater_uci	poultry_eater_beta	poultry_eater_lci	poultry_eater_uci	fish_eater_beta	fish_eater_lci	fish_eater_ucl	vegetarian_beta	vegetarian_lci	vegetarian_uci	vegan_beta	vegan_lci	vegan_uci	p-heterogeneity	p-value lowmeat versus regular meat eaters	p-value poultry versus regular meat eaters	p-value fish versus regular meat eaters	p-value vegetarian versus regular meat eaters	p-value vegan versus regular meat eaters	p-value vegetarian versus vegans
Main model	47895	-0.0707608	-0.0873303	-0.0541914	-0.128022	-0.207812	-0.0482321	-0.0707071	-0.1253	-0.0161139	0.0717881	0.00556087	0.138015	-0.0648236	-0.301094	0.171447	2.46315e-17	5.89673e-17	0.00166292	0.0111348	0.033626	0.59075	0.273616
Minus BMI	47895	-0.127576	-0.145254	-0.109897	-0.303266	-0.388532	-0.218	-0.243158	-0.301411	-0.184905	-0.101188	-0.171926	-0.0304506	-0.323507	-0.576289	-0.0707244	2.10539e-55	2.48693e-45	3.18337e-12	2.8739e-16	0.00505334	0.0121315	0.0960118
Minus smoking	47895	-0.0742015	-0.0907982	-0.0576047	-0.135315	-0.21526	-0.0553692	-0.077587	-0.132278	-0.0228955	0.0643224	-0.00203143	0.130676	-0.0714194	-0.308177	0.165338	1.00843e-18	1.96371e-18	0.000908972	0.00542906	0.0574381	0.554356	0.277696
Minus alcohol consumption	47895	-0.0676271	-0.0841674	-0.0510868	-0.11226	-0.192062	-0.032457	-0.0620164	-0.116633	-0.0073997	0.081319	0.015057	0.147581	-0.0278922	-0.264284	0.208499	4.95953e-16	1.13745e-15	0.00583239	0.026048	0.0161588	0.81711	0.381827
Good or excellent health	35135	-0.0552291	-0.0737988	-0.0366595	-0.0813577	-0.170261	0.00754554	-0.0466327	-0.105163	0.0118972	0.101428	0.030813	0.172044	0.00165692	-0.269879	0.273193	1.67535e-09	5.60976e-09	0.0728734	0.118386	0.00487604	0.990457	0.484436

### Sheet: white_havcr1
	number	lowmeat_eater_beta	lowmeat_eater_lci	lowmeat_eater_uci	poultry_eater_beta	poultry_eater_lci	poultry_eater_uci	fish_eater_beta	fish_eater_lci	fish_eater_ucl	vegetarian_beta	vegetarian_lci	vegetarian_uci	vegan_beta	vegan_lci	vegan_uci	p-heterogeneity	p-value lowmeat versus regular meat eaters	p-value poultry versus regular meat eaters	p-value fish versus regular meat eaters	p-value vegetarian versus regular meat eaters	p-value vegan versus regular meat eaters	p-value vegetarian versus vegans
Main model	48014	-0.0933239	-0.109901	-0.0767472	-0.274357	-0.354188	-0.194526	-0.30399	-0.358829	-0.24915	-0.379703	-0.446127	-0.31328	-0.173673	-0.40813	0.0607832	3.20315e-67	2.81567e-28	1.64603e-11	1.82376e-27	4.22269e-29	0.146542	0.0963923
Minus BMI	48014	-0.119383	-0.136148	-0.102618	-0.345535	-0.426404	-0.264667	-0.373181	-0.428662	-0.317701	-0.451726	-0.518979	-0.384473	-0.264576	-0.502369	-0.0267834	1.01016e-101	3.46407e-44	5.68352e-17	1.27465e-39	1.63343e-39	0.0292048	0.136632
Minus smoking	48014	-0.0995432	-0.116242	-0.0828445	-0.285396	-0.365841	-0.204952	-0.314804	-0.370057	-0.259552	-0.394394	-0.461322	-0.327465	-0.186126	-0.422411	0.0501581	1.38609e-72	1.6989e-31	3.606e-12	6.39688e-29	8.11614e-31	0.122608	0.0954015
Minus alcohol consumption	48014	-0.0936185	-0.110163	-0.0770744	-0.263906	-0.343738	-0.184073	-0.298878	-0.353733	-0.244023	-0.375107	-0.441555	-0.308659	-0.146567	-0.381099	0.0879648	9.92057e-66	1.49921e-28	9.30477e-11	1.36566e-26	2.01698e-28	0.220627	0.0653013
Good or excellent health	35250	-0.0751236	-0.0931336	-0.0571135	-0.254208	-0.340456	-0.167959	-0.267836	-0.324756	-0.210917	-0.338195	-0.407031	-0.26936	-0.0244018	-0.288216	0.239412	7.83052e-45	3.03986e-16	7.66956e-09	3.04419e-20	6.36697e-22	0.856137	0.0236448

### Sheet: white_hgf
	number	lowmeat_eater_beta	lowmeat_eater_lci	lowmeat_eater_uci	poultry_eater_beta	poultry_eater_lci	poultry_eater_uci	fish_eater_beta	fish_eater_lci	fish_eater_ucl	vegetarian_beta	vegetarian_lci	vegetarian_uci	vegan_beta	vegan_lci	vegan_uci	p-heterogeneity	p-value lowmeat versus regular meat eaters	p-value poultry versus regular meat eaters	p-value fish versus regular meat eaters	p-value vegetarian versus regular meat eaters	p-value vegan versus regular meat eaters	p-value vegetarian versus vegans
Main model	48209	-0.0829481	-0.0993391	-0.0665572	-0.160676	-0.239604	-0.0817494	-0.128965	-0.182975	-0.0749549	0.0250623	-0.0402927	0.0904173	0.0169779	-0.21529	0.249245	2.43475e-24	3.62786e-23	6.61388e-05	2.8751e-06	0.452281	0.886078	0.947468
Minus BMI	48209	-0.144984	-0.162665	-0.127303	-0.345993	-0.431267	-0.260719	-0.30682	-0.365098	-0.248543	-0.158183	-0.22876	-0.0876068	-0.229544	-0.480805	0.0217175	3.75744e-75	5.64259e-58	1.86576e-15	6.12882e-25	1.12048e-05	0.0733636	0.590993
Minus smoking	48209	-0.091975	-0.108604	-0.0753464	-0.180732	-0.260828	-0.100636	-0.148748	-0.20355	-0.0939462	0.0021165	-0.0642012	0.0684342	-0.0062192	-0.241953	0.229515	5.7153e-29	2.36431e-27	9.77137e-06	1.042e-07	0.950123	0.95876	0.946635
Minus alcohol consumption	48209	-0.0746537	-0.091053	-0.0582543	-0.131644	-0.210764	-0.0525253	-0.112682	-0.166839	-0.0585248	0.0430454	-0.0224927	0.108584	0.0827792	-0.150125	0.315684	8.2685e-20	4.7175e-19	0.00111011	4.54788e-05	0.197984	0.486038	0.7468
Good or excellent health	35367	-0.0686899	-0.086949	-0.0504307	-0.119133	-0.206583	-0.0316833	-0.110306	-0.167838	-0.0527738	0.0590943	-0.0103283	0.128517	0.113363	-0.154489	0.381216	2.41738e-14	1.69799e-13	0.00758508	0.000171587	0.0952396	0.406803	0.699779

### Sheet: white_igfbp2
	number	lowmeat_eater_beta	lowmeat_eater_lci	lowmeat_eater_uci	poultry_eater_beta	poultry_eater_lci	poultry_eater_uci	fish_eater_beta	fish_eater_lci	fish_eater_ucl	vegetarian_beta	vegetarian_lci	vegetarian_uci	vegan_beta	vegan_lci	vegan_uci	p-heterogeneity	p-value lowmeat versus regular meat eaters	p-value poultry versus regular meat eaters	p-value fish versus regular meat eaters	p-value vegetarian versus regular meat eaters	p-value vegan versus regular meat eaters	p-value vegetarian versus vegans
Main model	48204	0.0596414	0.0439909	0.075292	0.164414	0.0889655	0.239863	0.266183	0.214623	0.317742	0.309271	0.246862	0.37168	0.548004	0.326186	0.769822	3.72736e-49	8.20011e-14	1.94829e-05	4.81521e-24	2.78542e-22	1.28781e-06	0.0416224
Minus BMI	48204	0.125343	0.107833	0.142853	0.402175	0.317625	0.486725	0.494279	0.436583	0.551974	0.542774	0.472873	0.612675	0.911436	0.662564	1.16031	3.64783e-143	1.23944e-44	1.17629e-20	4.26512e-63	3.48321e-52	7.17033e-13	0.00506514
Minus smoking	48204	0.054818	0.0391119	0.0705241	0.151893	0.0761535	0.227633	0.254766	0.203015	0.306517	0.297017	0.23437	0.359664	0.532093	0.309394	0.754792	3.40077e-44	7.96247e-12	8.48049e-05	5.19707e-22	1.5653e-20	2.83416e-06	0.0457134
Minus alcohol consumption	48204	0.072147	0.0564576	0.0878363	0.195386	0.119606	0.271165	0.285438	0.233639	0.337238	0.331544	0.268837	0.394251	0.618039	0.395176	0.840903	6.18497e-60	2.07499e-19	4.35238e-07	3.67494e-27	3.88134e-25	5.49213e-08	0.0149843
Good or excellent health	35364	0.0612522	0.0435062	0.0789983	0.163004	0.0780004	0.248007	0.290441	0.234519	0.346364	0.303546	0.236126	0.370966	0.557252	0.296886	0.817617	7.79616e-43	1.35164e-11	0.000171154	2.63906e-24	1.14718e-18	2.73548e-05	0.0636446

### Sheet: white_layn
	number	lowmeat_eater_beta	lowmeat_eater_lci	lowmeat_eater_uci	poultry_eater_beta	poultry_eater_lci	poultry_eater_uci	fish_eater_beta	fish_eater_lci	fish_eater_ucl	vegetarian_beta	vegetarian_lci	vegetarian_uci	vegan_beta	vegan_lci	vegan_uci	p-heterogeneity	p-value lowmeat versus regular meat eaters	p-value poultry versus regular meat eaters	p-value fish versus regular meat eaters	p-value vegetarian versus regular meat eaters	p-value vegan versus regular meat eaters	p-value vegetarian versus vegans
Main model	47241	0.000285556	-0.0171529	0.017724	0.0843866	0.00066904	0.168104	0.221197	0.163829	0.278564	0.326395	0.256745	0.396044	0.447549	0.198297	0.696801	1.41509e-31	0.974396	0.0481971	4.18606e-14	4.27223e-20	0.000433037	0.357273
Minus BMI	47241	-0.00240322	-0.0198214	0.015015	0.0955294	0.0117762	0.179283	0.229532	0.17222	0.286844	0.336587	0.266948	0.406226	0.480311	0.230666	0.729955	8.81694e-35	0.786833	0.0253824	4.25534e-15	2.82935e-21	0.000162777	0.275765
Minus smoking	47241	-0.00297178	-0.0204413	0.0144977	0.0787979	-0.0050953	0.162691	0.214985	0.157507	0.272464	0.318824	0.249032	0.388615	0.441376	0.191577	0.691175	2.76864e-30	0.738816	0.065632	2.32007e-13	3.55705e-19	0.000534269	0.35283
Minus alcohol consumption	47241	0.0163029	-0.00121421	0.0338199	0.127775	0.043504	0.212046	0.246648	0.188884	0.304412	0.355909	0.285774	0.426044	0.551968	0.301004	0.802933	7.29224e-38	0.068135	0.00296159	5.95997e-17	2.75926e-23	1.62969e-05	0.139098
Good or excellent health	34681	0.00654653	-0.0121181	0.0252112	0.112377	0.0231374	0.201617	0.243505	0.184986	0.302024	0.345535	0.274413	0.416658	0.535248	0.256508	0.813988	7.48214e-35	0.49179	0.0135837	3.58172e-16	1.79763e-21	0.000167667	0.19477

### Sheet: white_lep
	number	lowmeat_eater_beta	lowmeat_eater_lci	lowmeat_eater_uci	poultry_eater_beta	poultry_eater_lci	poultry_eater_uci	fish_eater_beta	fish_eater_lci	fish_eater_ucl	vegetarian_beta	vegetarian_lci	vegetarian_uci	vegan_beta	vegan_lci	vegan_uci	p-heterogeneity	p-value lowmeat versus regular meat eaters	p-value poultry versus regular meat eaters	p-value fish versus regular meat eaters	p-value vegetarian versus regular meat eaters	p-value vegan versus regular meat eaters	p-value vegetarian versus vegans
Main model	47705	-0.0330628	-0.043463	-0.0226627	-0.160925	-0.21127	-0.11058	-0.0951569	-0.12938	-0.0609336	-0.0642977	-0.105846	-0.0227498	-0.222887	-0.370911	-0.0748634	8.26513e-20	4.67275e-10	3.75744e-10	5.06877e-08	0.00242079	0.00316596	0.042525
Minus BMI	47705	-0.130234	-0.145725	-0.114743	-0.513456	-0.588571	-0.438341	-0.430509	-0.481493	-0.379525	-0.403747	-0.465702	-0.341791	-0.743163	-0.964279	-0.522047	1.49337e-154	7.83075e-61	7.38214e-41	2.35911e-61	2.67846e-37	4.51854e-11	0.00367432
Minus smoking	47705	-0.0320403	-0.0424403	-0.0216403	-0.15785	-0.20821	-0.107491	-0.0922144	-0.126443	-0.0579863	-0.0615409	-0.1031	-0.0199822	-0.218782	-0.366866	-0.0706976	9.88685e-19	1.56812e-09	8.13106e-10	1.29394e-07	0.00370455	0.00378421	0.0444106
Minus alcohol consumption	47705	-0.0324264	-0.0427972	-0.0220556	-0.159616	-0.209916	-0.109316	-0.0943674	-0.12857	-0.0601645	-0.0632607	-0.104786	-0.021735	-0.220162	-0.368099	-0.0722244	1.94917e-19	8.94838e-10	5.02428e-10	6.41238e-08	0.0028288	0.00353683	0.044706
Good or excellent health	34991	-0.027332	-0.0393996	-0.0152644	-0.170992	-0.229046	-0.112938	-0.0920779	-0.130006	-0.0541495	-0.0512328	-0.0972639	-0.00520178	-0.263837	-0.442371	-0.085302	5.40581e-14	9.05309e-06	7.85173e-09	1.95984e-06	0.0291511	0.00377566	0.0233899

### Sheet: white_osm
	number	lowmeat_eater_beta	lowmeat_eater_lci	lowmeat_eater_uci	poultry_eater_beta	poultry_eater_lci	poultry_eater_uci	fish_eater_beta	fish_eater_lci	fish_eater_ucl	vegetarian_beta	vegetarian_lci	vegetarian_uci	vegan_beta	vegan_lci	vegan_uci	p-heterogeneity	p-value lowmeat versus regular meat eaters	p-value poultry versus regular meat eaters	p-value fish versus regular meat eaters	p-value vegetarian versus regular meat eaters	p-value vegan versus regular meat eaters	p-value vegetarian versus vegans
Main model	47389	-0.0804431	-0.0983405	-0.0625457	-0.221187	-0.30808	-0.134294	-0.211711	-0.270725	-0.152697	-0.0643542	-0.13568	0.00697103	-0.0642991	-0.315823	0.187225	4.86581e-25	1.29729e-18	6.08382e-07	2.07126e-12	0.0769921	0.616335	0.999669
Minus BMI	47389	-0.114885	-0.133114	-0.0966549	-0.322216	-0.410866	-0.233566	-0.308739	-0.368864	-0.248614	-0.163692	-0.236422	-0.0909628	-0.193761	-0.450687	0.063166	2.72753e-53	5.36989e-35	1.06294e-12	8.36671e-24	1.02929e-05	0.139377	0.824838
Minus smoking	47389	-0.0911684	-0.109354	-0.0729827	-0.244405	-0.332726	-0.156084	-0.23597	-0.295944	-0.175996	-0.0913269	-0.163819	-0.0188351	-0.094706	-0.350389	0.160977	5.03424e-31	9.15582e-23	5.8632e-08	1.2649e-14	0.0135423	0.467845	0.980052
Minus alcohol consumption	47389	-0.0753922	-0.0932544	-0.05753	-0.206306	-0.293191	-0.119421	-0.203128	-0.262154	-0.144103	-0.054135	-0.125476	0.0172063	-0.0310484	-0.282625	0.220528	2.958e-22	1.34265e-16	3.26475e-06	1.54671e-11	0.136944	0.808861	0.862199
Good or excellent health	34753	-0.072558	-0.0930194	-0.0520965	-0.15671	-0.255355	-0.0580649	-0.186902	-0.251449	-0.122355	-0.0436022	-0.121212	0.0340073	-0.0062307	-0.303813	0.291352	2.20906e-14	3.7061e-12	0.00184873	1.39411e-08	0.270828	0.967265	0.811153

### Sheet: white_rarres2
	number	lowmeat_eater_beta	lowmeat_eater_lci	lowmeat_eater_uci	poultry_eater_beta	poultry_eater_lci	poultry_eater_uci	fish_eater_beta	fish_eater_lci	fish_eater_ucl	vegetarian_beta	vegetarian_lci	vegetarian_uci	vegan_beta	vegan_lci	vegan_uci	p-heterogeneity	p-value lowmeat versus regular meat eaters	p-value poultry versus regular meat eaters	p-value fish versus regular meat eaters	p-value vegetarian versus regular meat eaters	p-value vegan versus regular meat eaters	p-value vegetarian versus vegans
Main model	47960	-0.0721648	-0.0890051	-0.0553245	-0.172851	-0.254407	-0.0912947	-0.0895366	-0.145036	-0.0340368	0.115346	0.0480824	0.182609	-0.20877	-0.44684	0.0292996	1.61844e-21	4.61872e-17	3.27171e-05	0.00156762	0.000776927	0.0856588	0.00998554
Minus BMI	47960	-0.129993	-0.148028	-0.111958	-0.367494	-0.45499	-0.279998	-0.279689	-0.33914	-0.220238	-0.0789632	-0.151083	-0.00684368	-0.498864	-0.754572	-0.243157	1.03578e-62	3.17072e-45	1.88248e-16	3.06205e-20	0.0318775	0.000131565	0.00189543
Minus smoking	47960	-0.0779712	-0.0949166	-0.0610258	-0.184504	-0.266593	-0.102414	-0.100384	-0.156238	-0.0445294	0.102995	0.0352955	0.170694	-0.219794	-0.459448	0.0198602	1.02472e-23	1.97264e-19	1.05874e-05	0.000427716	0.00286625	0.0722489	0.0108128
Minus alcohol consumption	47960	-0.0657443	-0.0825727	-0.0489159	-0.148354	-0.230011	-0.0666969	-0.0761174	-0.131703	-0.0205321	0.130642	0.063271	0.198014	-0.153735	-0.39218	0.0847089	1.32259e-18	1.93482e-14	0.00036989	0.0072772	0.000144445	0.206342	0.0240488
Good or excellent health	35205	-0.0539191	-0.0730002	-0.034838	-0.106984	-0.198805	-0.0151627	-0.0667471	-0.12686	-0.00663456	0.123484	0.0505931	0.196374	-0.376017	-0.655357	-0.0966761	2.28713e-11	3.07008e-08	0.0223953	0.0295351	0.000899523	0.00833415	0.000669713

### Sheet: white_selenop
	number	lowmeat_eater_beta	lowmeat_eater_lci	lowmeat_eater_uci	poultry_eater_beta	poultry_eater_lci	poultry_eater_uci	fish_eater_beta	fish_eater_lci	fish_eater_ucl	vegetarian_beta	vegetarian_lci	vegetarian_uci	vegan_beta	vegan_lci	vegan_uci	p-heterogeneity	p-value lowmeat versus regular meat eaters	p-value poultry versus regular meat eaters	p-value fish versus regular meat eaters	p-value vegetarian versus regular meat eaters	p-value vegan versus regular meat eaters	p-value vegetarian versus vegans
Main model	41389	0.0169222	-0.00311501	0.0369595	0.0687098	-0.0266471	0.164067	-0.00886562	-0.0741272	0.0563959	-0.463503	-0.543411	-0.383596	-0.471761	-0.756419	-0.187102	4.35548e-31	0.0978682	0.157869	0.790037	6.60332e-30	0.00116182	0.956205
Minus BMI	41389	0.0228685	0.0028798	0.0428572	0.076135	-0.0191413	0.171411	0.000658464	-0.0644552	0.0657721	-0.452848	-0.532656	-0.37304	-0.468395	-0.753145	-0.183646	1.03165e-30	0.0249405	0.117299	0.984186	1.08245e-28	0.00126463	0.917709
Minus smoking	41389	0.0196515	-0.000398492	0.0397014	0.0736261	-0.0218173	0.169069	-0.00401404	-0.0693231	0.0612951	-0.458898	-0.538873	-0.378923	-0.466243	-0.751203	-0.181282	7.61394e-31	0.0547303	0.130546	0.904114	2.65494e-29	0.00134266	0.961082
Minus alcohol consumption	41389	0.0117969	-0.0082071	0.0318008	0.0476297	-0.0477757	0.143035	-0.0201292	-0.0854421	0.0451836	-0.475414	-0.555389	-0.39544	-0.5178	-0.802693	-0.232907	4.14399e-32	0.247739	0.327827	0.545798	2.52505e-31	0.00036791	0.77826
Good or excellent health	30401	0.00777159	-0.0151509	0.0306941	0.081453	-0.0269922	0.189898	-0.0390882	-0.110791	0.0326144	-0.483173	-0.570614	-0.395732	-0.669706	-1.00987	-0.329546	1.54602e-28	0.506357	0.140982	0.285302	2.76563e-27	0.000114122	0.296438

### Sheet: white_smad5
	number	lowmeat_eater_beta	lowmeat_eater_lci	lowmeat_eater_uci	poultry_eater_beta	poultry_eater_lci	poultry_eater_uci	fish_eater_beta	fish_eater_lci	fish_eater_ucl	vegetarian_beta	vegetarian_lci	vegetarian_uci	vegan_beta	vegan_lci	vegan_uci	p-heterogeneity	p-value lowmeat versus regular meat eaters	p-value poultry versus regular meat eaters	p-value fish versus regular meat eaters	p-value vegetarian versus regular meat eaters	p-value vegan versus regular meat eaters	p-value vegetarian versus vegans
Main model	47462	-0.0470178	-0.064983	-0.0290525	-0.220848	-0.30748	-0.134217	-0.0656774	-0.12478	-0.00657468	-0.146146	-0.217673	-0.074618	-0.524555	-0.777142	-0.271968	3.80427e-14	2.91426e-07	5.85409e-07	0.0294073	6.21874e-05	4.70034e-05	0.00458864
Minus BMI	47462	-0.0731295	-0.091317	-0.054942	-0.314468	-0.402313	-0.226622	-0.15466	-0.214507	-0.0948117	-0.238407	-0.310898	-0.165916	-0.667713	-0.924139	-0.411286	2.28029e-33	3.31823e-15	2.30652e-12	4.0973e-07	1.15918e-10	3.34342e-07	0.00154366
Minus smoking	47462	-0.0545528	-0.0726752	-0.0364305	-0.239794	-0.327211	-0.152378	-0.0843433	-0.143971	-0.0247153	-0.167404	-0.239573	-0.0952343	-0.552353	-0.807253	-0.297454	1.34553e-17	3.65672e-09	7.62748e-08	0.00556621	5.46987e-06	2.16822e-05	0.00427315
Minus alcohol consumption	47462	-0.055087	-0.073028	-0.0371459	-0.234593	-0.32128	-0.147905	-0.0748087	-0.133967	-0.0156506	-0.157332	-0.228931	-0.085733	-0.553501	-0.806326	-0.300676	2.82217e-17	1.77768e-09	1.13687e-07	0.0131954	1.6586e-05	1.78225e-05	0.00303606
Good or excellent health	34822	-0.0440589	-0.064967	-0.0231508	-0.212836	-0.313177	-0.112494	-0.0783321	-0.144096	-0.0125681	-0.176217	-0.255651	-0.0967828	-0.51791	-0.822272	-0.213548	8.15504e-11	3.63118e-05	3.22598e-05	0.0195694	1.37681e-05	0.000853135	0.0326963

### Sheet: white_spaca5_spaca5b
	number	lowmeat_eater_beta	lowmeat_eater_lci	lowmeat_eater_uci	poultry_eater_beta	poultry_eater_lci	poultry_eater_uci	fish_eater_beta	fish_eater_lci	fish_eater_ucl	vegetarian_beta	vegetarian_lci	vegetarian_uci	vegan_beta	vegan_lci	vegan_uci	p-heterogeneity	p-value lowmeat versus regular meat eaters	p-value poultry versus regular meat eaters	p-value fish versus regular meat eaters	p-value vegetarian versus regular meat eaters	p-value vegan versus regular meat eaters	p-value vegetarian versus vegans
Main model	41246	0.0126578	-0.00758949	0.032905	0.241405	0.14529	0.337519	0.0384856	-0.0276425	0.104614	0.0260813	-0.0545704	0.106733	-0.0095452	-0.293712	0.274621	0.000114016	0.22046	8.56275e-07	0.254	0.526191	0.947508	0.812529
Minus BMI	41246	0.0115154	-0.00866689	0.0316977	0.236572	0.140626	0.332519	0.0343703	-0.0315455	0.100286	0.0211061	-0.0593702	0.101582	-0.0196854	-0.303687	0.264316	0.00018821	0.263433	1.35135e-06	0.306783	0.607224	0.891935	0.78594
Minus smoking	41246	0.0129481	-0.00728938	0.0331855	0.242607	0.146515	0.338699	0.0395022	-0.0266006	0.105605	0.02675	-0.0538783	0.107378	-0.00773199	-0.291882	0.276418	9.78559e-05	0.209836	7.50667e-07	0.241491	0.515518	0.957466	0.818438
Minus alcohol consumption	41246	0.014145	-0.00604186	0.0343319	0.243732	0.147699	0.339765	0.0398351	-0.0262569	0.105927	0.0275131	-0.0530966	0.108123	-0.00807682	-0.292101	0.275947	8.09133e-05	0.169637	6.56694e-07	0.237472	0.503513	0.955551	0.81267
Good or excellent health	30289	-0.0077563	-0.0311057	0.0155931	0.20095	0.0909977	0.310903	0.0326566	-0.0404618	0.105775	0.00471031	-0.0842405	0.0936612	0.0244825	-0.316004	0.364969	0.0106032	0.514991	0.000341262	0.38136	0.917335	0.887922	0.912045

### Sheet: white_sumf2
	number	lowmeat_eater_beta	lowmeat_eater_lci	lowmeat_eater_uci	poultry_eater_beta	poultry_eater_lci	poultry_eater_uci	fish_eater_beta	fish_eater_lci	fish_eater_ucl	vegetarian_beta	vegetarian_lci	vegetarian_uci	vegan_beta	vegan_lci	vegan_uci	p-heterogeneity	p-value lowmeat versus regular meat eaters	p-value poultry versus regular meat eaters	p-value fish versus regular meat eaters	p-value vegetarian versus regular meat eaters	p-value vegan versus regular meat eaters	p-value vegetarian versus vegans
Main model	48110	-0.0668363	-0.0851626	-0.04851	-0.179733	-0.268065	-0.0914013	-0.0161327	-0.0766522	0.0443867	0.265129	0.192041	0.338217	0.275738	0.0138896	0.537586	2.81672e-27	8.9166e-13	6.66944e-05	0.601337	1.17664e-12	0.0390248	0.938832
Minus BMI	48110	-0.0908286	-0.109285	-0.0723721	-0.254055	-0.343156	-0.164954	-0.0883575	-0.149325	-0.0273903	0.191287	0.117596	0.264977	0.170306	-0.0941458	0.434758	1.07382e-32	5.36955e-22	2.30146e-08	0.0045051	3.63546e-07	0.206868	0.880601
Minus smoking	48110	-0.0682586	-0.0865842	-0.0499331	-0.181847	-0.270203	-0.0934916	-0.0187372	-0.0792625	0.0417882	0.262537	0.189434	0.33564	0.274234	0.0122902	0.536179	1.42242e-27	2.90836e-13	5.49304e-05	0.544005	1.96156e-12	0.0401774	0.932596
Minus alcohol consumption	48110	-0.0644003	-0.082692	-0.0461086	-0.164268	-0.252609	-0.0759258	-0.00815331	-0.0686943	0.0523877	0.273717	0.200596	0.346837	0.31098	0.0490283	0.572932	4.53662e-27	5.23839e-12	0.000268135	0.791809	2.21795e-13	0.0199769	0.787648
Good or excellent health	35315	-0.0621947	-0.083507	-0.0408824	-0.13402	-0.2363	-0.03174	-0.0149162	-0.0822098	0.0523775	0.283362	0.20226	0.364465	0.387972	0.0755675	0.700377	6.33386e-21	1.0747e-08	0.0102246	0.66396	7.60588e-12	0.014932	0.523951

### Sheet: white_thy1
	number	lowmeat_eater_beta	lowmeat_eater_lci	lowmeat_eater_uci	poultry_eater_beta	poultry_eater_lci	poultry_eater_uci	fish_eater_beta	fish_eater_lci	fish_eater_ucl	vegetarian_beta	vegetarian_lci	vegetarian_uci	vegan_beta	vegan_lci	vegan_uci	p-heterogeneity	p-value lowmeat versus regular meat eaters	p-value poultry versus regular meat eaters	p-value fish versus regular meat eaters	p-value vegetarian versus regular meat eaters	p-value vegan versus regular meat eaters	p-value vegetarian versus vegans
Main model	48110	0.0198537	0.00272149	0.0369859	0.115394	0.0328171	0.19797	0.199088	0.142512	0.255665	0.220647	0.152321	0.288973	0.616485	0.371698	0.861271	2.85965e-22	0.0231292	0.00616584	5.36999e-12	2.48054e-10	7.99217e-07	0.00219345
Minus BMI	48110	-0.0302836	-0.0482219	-0.0123453	-0.0353156	-0.121915	0.0512839	0.0547931	-0.00446228	0.114048	0.0742452	0.00262379	0.145867	0.417224	0.160197	0.674251	2.82237e-06	0.0009373	0.42412	0.0699287	0.0421777	0.00146541	0.0115257
Minus smoking	48110	0.019852	0.00272855	0.0369755	0.116056	0.0334955	0.198616	0.199698	0.143142	0.256253	0.221073	0.152765	0.289381	0.61805	0.373287	0.862812	1.97082e-22	0.0230708	0.00586767	4.54558e-12	2.26703e-10	7.47582e-07	0.00212888
Minus alcohol consumption	48110	0.0395647	0.022301	0.0568284	0.163247	0.0798698	0.246624	0.229152	0.172013	0.28629	0.255755	0.186744	0.324766	0.728103	0.480873	0.975333	2.09671e-31	7.07437e-06	0.000124411	3.90376e-15	3.8204e-13	7.86677e-09	0.000297403
Good or excellent health	35315	0.0262522	0.00749521	0.0450092	0.16475	0.0747334	0.254767	0.215588	0.156363	0.274813	0.222355	0.150976	0.293733	0.714574	0.439627	0.989522	1.60173e-23	0.00608648	0.000334595	9.88051e-13	1.03353e-09	3.52359e-07	0.000657398

### Sheet: indian_acp5
	number	vegetarian_beta	vegetarian_lci	vegetarian_uci	p-value vegetarian versus meat eaters
Main model	538	0.0444352	-0.154532	0.243403	0.661007
Minus BMI	538	0.0476028	-0.149176	0.244381	0.634795
Minus smoking	538	0.0277634	-0.170314	0.225841	0.783136
Minus alcohol consumption	538	-0.0190037	-0.203797	0.16579	0.839962
Good or excellent health	317	-0.0231771	-0.311644	0.26529	0.87444

### Sheet: indian_acy1
	number	vegetarian_beta	vegetarian_lci	vegetarian_uci	p-value vegetarian versus meat eaters
Main model	539	-0.021009	-0.21878	0.176762	0.834757
Minus BMI	539	-0.0469596	-0.250113	0.156194	0.649922
Minus smoking	539	-0.0460328	-0.24308	0.151014	0.646446
Minus alcohol consumption	539	-0.0704648	-0.25463	0.1137	0.452564
Good or excellent health	314	-0.0562324	-0.314129	0.201664	0.668073

### Sheet: indian_apcs
	number	vegetarian_beta	vegetarian_lci	vegetarian_uci	p-value vegetarian versus meat eaters
Main model	491	-0.0106507	-0.191767	0.170466	0.908046
Minus BMI	491	-0.0271449	-0.215109	0.160819	0.776691
Minus smoking	491	-0.0141886	-0.193252	0.164875	0.876324
Minus alcohol consumption	491	0.00347457	-0.162837	0.169786	0.967268
Good or excellent health	292	-0.0633943	-0.289813	0.163024	0.581834

### Sheet: indian_art3
	number	vegetarian_beta	vegetarian_lci	vegetarian_uci	p-value vegetarian versus meat eaters
Main model	543	0.132097	-0.06312	0.327315	0.184302
Minus BMI	543	0.16671	-0.0314581	0.364877	0.0989965
Minus smoking	543	0.144418	-0.0501431	0.338979	0.145372
Minus alcohol consumption	543	0.174187	-0.00599041	0.354365	0.0580876
Good or excellent health	317	0.0323076	-0.221152	0.285767	0.802055

### Sheet: indian_atraid
	number	vegetarian_beta	vegetarian_lci	vegetarian_uci	p-value vegetarian versus meat eaters
Main model	496	0.420973	0.222484	0.619463	3.68102e-05
Minus BMI	496	0.400812	0.200374	0.60125	9.81019e-05
Minus smoking	496	0.414274	0.217158	0.611389	4.30985e-05
Minus alcohol consumption	496	0.460572	0.278852	0.642291	8.99095e-07
Good or excellent health	296	0.489559	0.260589	0.718528	3.53426e-05

### Sheet: indian_c1qa
	number	vegetarian_beta	vegetarian_lci	vegetarian_uci	p-value vegetarian versus meat eaters
Main model	543	-0.115061	-0.34534	0.115219	0.326731
Minus BMI	543	-0.117981	-0.348122	0.112159	0.314333
Minus smoking	543	-0.0957519	-0.325343	0.133839	0.412959
Minus alcohol consumption	543	-0.0450996	-0.258281	0.168082	0.677853
Good or excellent health	319	-0.137369	-0.441602	0.166864	0.374856

### Sheet: indian_cd99l2
	number	vegetarian_beta	vegetarian_lci	vegetarian_uci	p-value vegetarian versus meat eaters
Main model	541	0.277024	0.085492	0.468556	0.00467095
Minus BMI	541	0.262545	0.0666728	0.458418	0.0087116
Minus smoking	541	0.273964	0.0840716	0.463856	0.00477398
Minus alcohol consumption	541	0.281675	0.105077	0.458273	0.00182695
Good or excellent health	319	0.147783	-0.102554	0.39812	0.246194

### Sheet: indian_cdhr2
	number	vegetarian_beta	vegetarian_lci	vegetarian_uci	p-value vegetarian versus meat eaters
Main model	534	-0.181559	-0.359509	-0.00360918	0.0455482
Minus BMI	534	-0.218698	-0.409157	-0.0282389	0.0245004
Minus smoking	534	-0.19719	-0.374241	-0.0201386	0.029118
Minus alcohol consumption	534	-0.193473	-0.357543	-0.0294038	0.0209171
Good or excellent health	313	-0.217026	-0.445251	0.0111994	0.0622636

### Sheet: indian_ces1
	number	vegetarian_beta	vegetarian_lci	vegetarian_uci	p-value vegetarian versus meat eaters
Main model	538	0.150195	-0.0503831	0.350773	0.141862
Minus BMI	538	0.119413	-0.0880412	0.326867	0.258638
Minus smoking	538	0.142162	-0.0577138	0.342038	0.16291
Minus alcohol consumption	538	0.116586	-0.0702413	0.303413	0.220759
Good or excellent health	316	-0.0387689	-0.305482	0.227944	0.774974

### Sheet: indian_ckb
	number	vegetarian_beta	vegetarian_lci	vegetarian_uci	p-value vegetarian versus meat eaters
Main model	492	0.0997773	-0.0918389	0.291394	0.3067
Minus BMI	492	0.138353	-0.0593777	0.336084	0.169795
Minus smoking	492	0.0940465	-0.0953716	0.283465	0.329719
Minus alcohol consumption	492	0.139797	-0.0367758	0.316369	0.120429
Good or excellent health	291	0.241323	0.000876255	0.481771	0.0491773

### Sheet: indian_cndp1
	number	vegetarian_beta	vegetarian_lci	vegetarian_uci	p-value vegetarian versus meat eaters
Main model	543	-0.272856	-0.47032	-0.0753914	0.00685973
Minus BMI	543	-0.276622	-0.475555	-0.0776883	0.00651627
Minus smoking	543	-0.266759	-0.46281	-0.0707088	0.00775483
Minus alcohol consumption	543	-0.286031	-0.469785	-0.102277	0.00234483
Good or excellent health	317	-0.490583	-0.744367	-0.236799	0.000174378

### Sheet: indian_dsg2
	number	vegetarian_beta	vegetarian_lci	vegetarian_uci	p-value vegetarian versus meat eaters
Main model	541	0.135131	-0.0882298	0.358491	0.235147
Minus BMI	541	0.15534	-0.0687759	0.379455	0.173883
Minus smoking	541	0.122408	-0.0994929	0.344309	0.278978
Minus alcohol consumption	541	0.181447	-0.0256134	0.388508	0.0857461
Good or excellent health	319	0.246246	-0.0385571	0.531048	0.0898676

### Sheet: indian_erp44
	number	vegetarian_beta	vegetarian_lci	vegetarian_uci	p-value vegetarian versus meat eaters
Main model	534	0.0800856	-0.134444	0.294616	0.463619
Minus BMI	534	0.0668606	-0.151366	0.285087	0.547477
Minus smoking	534	0.0746827	-0.139631	0.288996	0.493874
Minus alcohol consumption	534	0.115497	-0.0824191	0.313412	0.252115
Good or excellent health	313	-0.0732912	-0.367048	0.220466	0.623689

### Sheet: indian_fgf21
	number	vegetarian_beta	vegetarian_lci	vegetarian_uci	p-value vegetarian versus meat eaters
Main model	545	0.273975	0.0769524	0.470997	0.00651538
Minus BMI	545	0.258014	0.0574541	0.458574	0.0117909
Minus smoking	545	0.259198	0.06364	0.454757	0.00948435
Minus alcohol consumption	545	0.22704	0.0439268	0.410153	0.015196
Good or excellent health	321	0.284659	0.0256086	0.543709	0.0313822

### Sheet: indian_fgf23
	number	vegetarian_beta	vegetarian_lci	vegetarian_uci	p-value vegetarian versus meat eaters
Main model	542	-0.139438	-0.366301	0.087426	0.22778
Minus BMI	542	-0.139198	-0.368072	0.0896755	0.232694
Minus smoking	542	-0.14477	-0.370035	0.0804949	0.207305
Minus alcohol consumption	542	-0.0622533	-0.272171	0.147665	0.560392
Good or excellent health	319	-0.0532455	-0.348381	0.24189	0.722751

### Sheet: indian_fgfbp2
	number	vegetarian_beta	vegetarian_lci	vegetarian_uci	p-value vegetarian versus meat eaters
Main model	492	0.106576	-0.106463	0.319616	0.326063
Minus BMI	492	0.070899	-0.142354	0.284152	0.513863
Minus smoking	492	0.124883	-0.0860941	0.33586	0.245337
Minus alcohol consumption	492	0.00139089	-0.19831	0.201092	0.989085
Good or excellent health	291	0.173313	-0.105554	0.452181	0.222095

### Sheet: indian_folr1
	number	vegetarian_beta	vegetarian_lci	vegetarian_uci	p-value vegetarian versus meat eaters
Main model	541	0.286222	0.0866035	0.485841	0.00503777
Minus BMI	541	0.292606	0.0929538	0.492257	0.0041533
Minus smoking	541	0.272903	0.073801	0.472006	0.00731883
Minus alcohol consumption	541	0.318822	0.13452	0.503125	0.000730844
Good or excellent health	317	0.2477	-0.00254526	0.497945	0.0523596

### Sheet: indian_folr2
	number	vegetarian_beta	vegetarian_lci	vegetarian_uci	p-value vegetarian versus meat eaters
Main model	543	0.197133	-0.0129972	0.407263	0.0658923
Minus BMI	543	0.17036	-0.0440724	0.384792	0.119182
Minus smoking	543	0.200915	-0.00827815	0.410108	0.0597435
Minus alcohol consumption	543	0.235669	0.0405434	0.430794	0.0180228
Good or excellent health	318	0.208188	-0.0417339	0.45811	0.102174

### Sheet: indian_gas6
	number	vegetarian_beta	vegetarian_lci	vegetarian_uci	p-value vegetarian versus meat eaters
Main model	541	0.164829	-0.0537526	0.38341	0.139086
Minus BMI	541	0.149668	-0.068956	0.368291	0.179232
Minus smoking	541	0.151407	-0.0662077	0.369021	0.172252
Minus alcohol consumption	541	0.213555	0.0107858	0.416324	0.0390376
Good or excellent health	318	0.125603	-0.160575	0.41178	0.388336

### Sheet: indian_ghr
	number	vegetarian_beta	vegetarian_lci	vegetarian_uci	p-value vegetarian versus meat eaters
Main model	482	-0.0723143	-0.263349	0.118721	0.457291
Minus BMI	482	-0.118681	-0.316765	0.0794031	0.239628
Minus smoking	482	-0.0455849	-0.235714	0.144544	0.637728
Minus alcohol consumption	482	-0.0252959	-0.20074	0.150149	0.77703
Good or excellent health	289	-0.131356	-0.388164	0.125451	0.314708

### Sheet: indian_guca2a
	number	vegetarian_beta	vegetarian_lci	vegetarian_uci	p-value vegetarian versus meat eaters
Main model	538	0.201343	-0.00436565	0.407052	0.0550445
Minus BMI	538	0.218212	0.013051	0.423374	0.0371489
Minus smoking	538	0.206764	0.00293952	0.410588	0.0467985
Minus alcohol consumption	538	0.292769	0.102527	0.48301	0.00262642
Good or excellent health	319	0.203657	-0.0382158	0.44553	0.0985451

### Sheet: indian_gusb
	number	vegetarian_beta	vegetarian_lci	vegetarian_uci	p-value vegetarian versus meat eaters
Main model	538	0.241585	0.0445669	0.438603	0.0163509
Minus BMI	538	0.220924	0.0219126	0.419936	0.0296444
Minus smoking	538	0.232015	0.0357844	0.428246	0.0205793
Minus alcohol consumption	538	0.265501	0.0825687	0.448434	0.00453107
Good or excellent health	317	0.172834	-0.102814	0.448483	0.21813

### Sheet: indian_havcr1
	number	vegetarian_beta	vegetarian_lci	vegetarian_uci	p-value vegetarian versus meat eaters
Main model	545	-0.111902	-0.311584	0.0877798	0.271416
Minus BMI	545	-0.130592	-0.333243	0.0720594	0.206079
Minus smoking	545	-0.129537	-0.328244	0.0691693	0.200863
Minus alcohol consumption	545	-0.133148	-0.317354	0.0510573	0.156193
Good or excellent health	321	-0.0752199	-0.32543	0.17499	0.554477

### Sheet: indian_hgf
	number	vegetarian_beta	vegetarian_lci	vegetarian_uci	p-value vegetarian versus meat eaters
Main model	544	0.038607	-0.147711	0.224925	0.684104
Minus BMI	544	0.0131549	-0.184353	0.210663	0.895943
Minus smoking	544	0.0177599	-0.168804	0.204324	0.851716
Minus alcohol consumption	544	0.0900821	-0.0827383	0.262902	0.306289
Good or excellent health	320	-0.099295	-0.33661	0.13802	0.410847

### Sheet: indian_igfbp2
	number	vegetarian_beta	vegetarian_lci	vegetarian_uci	p-value vegetarian versus meat eaters
Main model	544	0.121412	-0.0718882	0.314713	0.217769
Minus BMI	544	0.163755	-0.0369822	0.364492	0.109625
Minus smoking	544	0.113138	-0.0785894	0.304866	0.246862
Minus alcohol consumption	544	0.140538	-0.0379892	0.319064	0.122586
Good or excellent health	319	0.186803	-0.0647412	0.438346	0.144903

### Sheet: indian_layn
	number	vegetarian_beta	vegetarian_lci	vegetarian_uci	p-value vegetarian versus meat eaters
Main model	536	0.244495	0.0489316	0.440059	0.0143774
Minus BMI	536	0.251878	0.0567459	0.44701	0.0115131
Minus smoking	536	0.231348	0.0364737	0.426222	0.0200735
Minus alcohol consumption	536	0.306267	0.124965	0.487569	0.000969712
Good or excellent health	316	0.31428	0.0729372	0.555623	0.0108921

### Sheet: indian_lep
	number	vegetarian_beta	vegetarian_lci	vegetarian_uci	p-value vegetarian versus meat eaters
Main model	539	0.0535797	-0.0560098	0.163169	0.337225
Minus BMI	539	-0.00134539	-0.146237	0.143546	0.985452
Minus smoking	539	0.0525472	-0.0564985	0.161593	0.344218
Minus alcohol consumption	539	0.0666399	-0.0349905	0.16827	0.198244
Good or excellent health	314	-0.0480751	-0.190927	0.0947772	0.508185

### Sheet: indian_osm
	number	vegetarian_beta	vegetarian_lci	vegetarian_uci	p-value vegetarian versus meat eaters
Main model	537	0.0292945	-0.170789	0.229378	0.773724
Minus BMI	537	0.00452118	-0.199153	0.208195	0.965231
Minus smoking	537	0.023711	-0.175792	0.223214	0.815462
Minus alcohol consumption	537	0.0577961	-0.127549	0.243141	0.540379
Good or excellent health	315	-0.0498633	-0.309605	0.209878	0.705776

### Sheet: indian_rarres2
	number	vegetarian_beta	vegetarian_lci	vegetarian_uci	p-value vegetarian versus meat eaters
Main model	544	0.164095	-0.0220015	0.350191	0.0838127
Minus BMI	544	0.133744	-0.0645313	0.332019	0.185694
Minus smoking	544	0.151908	-0.0338265	0.337642	0.108711
Minus alcohol consumption	544	0.257829	0.0848067	0.430851	0.00356922
Good or excellent health	318	0.028474	-0.203963	0.260911	0.809615

### Sheet: indian_selenop
	number	vegetarian_beta	vegetarian_lci	vegetarian_uci	p-value vegetarian versus meat eaters
Main model	494	-0.183527	-0.442301	0.0752472	0.164071
Minus BMI	494	-0.176715	-0.432747	0.0793175	0.175654
Minus smoking	494	-0.183959	-0.440306	0.0723877	0.159148
Minus alcohol consumption	494	-0.184108	-0.421561	0.0533447	0.128278
Good or excellent health	293	-0.182024	-0.57174	0.207693	0.358529

### Sheet: indian_smad5
	number	vegetarian_beta	vegetarian_lci	vegetarian_uci	p-value vegetarian versus meat eaters
Main model	534	-0.0627109	-0.264988	0.139567	0.542717
Minus BMI	534	-0.0819113	-0.28413	0.120308	0.426506
Minus smoking	534	-0.0676195	-0.268153	0.132914	0.507951
Minus alcohol consumption	534	-0.0659599	-0.253264	0.121344	0.489325
Good or excellent health	313	-0.0268602	-0.319264	0.265544	0.856622

### Sheet: indian_spaca5_spaca5b
	number	vegetarian_beta	vegetarian_lci	vegetarian_uci	p-value vegetarian versus meat eaters
Main model	490	-0.178359	-0.511567	0.15485	0.293382
Minus BMI	490	-0.187549	-0.51912	0.144022	0.266905
Minus smoking	490	-0.193098	-0.524626	0.13843	0.252963
Minus alcohol consumption	490	-0.155444	-0.460838	0.149951	0.317708
Good or excellent health	291	-0.19233	-0.589945	0.205284	0.341679

### Sheet: indian_sumf2
	number	vegetarian_beta	vegetarian_lci	vegetarian_uci	p-value vegetarian versus meat eaters
Main model	543	0.491777	0.273807	0.709748	1.14414e-05
Minus BMI	543	0.476667	0.25571	0.697624	2.6747e-05
Minus smoking	543	0.489302	0.273043	0.70556	1.08017e-05
Minus alcohol consumption	543	0.540569	0.338152	0.742985	2.28159e-07
Good or excellent health	318	0.469743	0.182624	0.756862	0.00143132

### Sheet: indian_thy1
	number	vegetarian_beta	vegetarian_lci	vegetarian_uci	p-value vegetarian versus meat eaters
Main model	543	0.308641	0.111004	0.506278	0.00227013
Minus BMI	543	0.277844	0.0740234	0.481665	0.00764232
Minus smoking	543	0.315004	0.117506	0.512503	0.00182714
Minus alcohol consumption	543	0.327271	0.143779	0.510764	0.000498839
Good or excellent health	318	0.280408	0.0296552	0.531161	0.0285341
